# *A MUC5B* gene polymorphism, rs35705950-T, confers protective effects in COVID-19 infection

**DOI:** 10.1101/2021.09.28.21263911

**Authors:** Anurag Verma, Jessica Minnier, Jennifer E Huffman, Emily S Wan, Lina Gao, Jacob Joseph, Yuk-Lam Ho, Wen-Chih Wu, Kelly Cho, Bryan R Gorman, Nallakkandi Rajeevan, Saiju Pyarajan, Helene Garcon, James B Meigs, Yan V Sun, Peter D Reaven, John E McGeary, Ayako Suzuki, Joel Gelernter, Julie A Lynch, Jeffrey M Petersen, Seyedeh Maryam Zekavat, Pradeep Natarajan, Cecelia J Madison, Sharvari Dalal, Darshana N Jhala, Mehrdad Arjomandi, Elise Gatsby, Kristine E Lynch, Robert A Bonomo, Mat Freiberg, Gita A Pathak, Jin J Zhou, Curtis J Donskey, Ravi K Madduri, Quinn S Wells, Rose DL Huang, Renato Polimanti, Kyong-Mi Chang, Katherine P Liao, Philip S Tsao, Peter W.F. Wilson, Adriana Hung, Christopher J O’Donnell, John M Gaziano, Richard L Hauger, Sudha K. Iyengar, Shiuh-Wen Luoh

## Abstract

**Rationale:** A common *MUC5B* gene polymorphism, rs35705950-T, is associated with idiopathic pulmonary fibrosis, but its role in the SARS-CoV-2 infection and disease severity is unclear.

**Objectives:** To assess whether rs35705950-T confers differential risk for clinical outcomes associated with COVID-19 infection among participants in the Million Veteran Program (MVP) and COVID-19 Host Genetics Initiative (HGI).

**Methods:** MVP participants were examined for an association between the incidence or severity of COVID-19 and the presence of a *MUC5B* rs35705950-T allele. Comorbidities and clinical events were extracted from the electronic health records (EHR). The analysis was performed within each ancestry group in the MVP, adjusting for sex, age, age^2,^ and first twenty principal components followed by a trans-ethnic meta-analysis. We then pursued replication and performed a meta-analysis with the trans-ethnic summary statistics from the HGI. A phenome-wide association study (PheWAS) of the rs35705950-T was conducted to explore associated pathophysiologic conditions.

**Measurements and Main Results:** A COVID-19 severity scale was modified from the World Health Organization criteria, and phenotypes derived from the International Classification of Disease-9/10 were extracted from EHR. Presence of rs35705950-T was associated with fewer hospitalizations (N_cases_=25353, N_controls_=631,024; OR=0.86 [0.80-0.93], p=7.4 × 10^−5^) in trans-ethnic meta-analysis within MVP and joint meta-analyses with the HGI (N=1641311; OR=0.89 [0.85-0.93], p =1.9 × 10^−6^). Moreover, individuals of European Ancestry with at least one copy of rs35705950-T had fewer post-COVID-19 pneumonia events (OR=0.85 [0.76-0.96], p =0.008). PheWAS exclusively revealed pulmonary involvement.

**Conclusions:** The *MUC5B* variant rs35705950-T is protective in COVID-19 infection.

## Supplemental Table 3 for "*A MUC5B* gene polymorphism, rs35705950-T, confers protective effects in COVID-19 infection"

### Sheet: EUR
Phecode	Description	Disease Category	SNP	CHR:POS:REF:ALT	REF	ALT	OR	SE	OR_L95	OR_U95	P	P_Bonferroni	Controls	Cases	Cohort
504	Other alveolar and parietoalveolar pneumonopathy	respiratory	rs35705950	11:1241221:G:T	G	T	2.64377	0.0267658	2.50866	2.78617	7.06732e-289	1.14279e-285	438702	3991	EUR
502	Postinflammatory pulmonary fibrosis	respiratory	rs35705950	11:1241221:G:T	G	T	2.34236	0.0242145	2.23379	2.45621	1.12822e-270	1.82433e-267	433955	5225	EUR
504.1	Idiopathic fibrosing alveolitis	respiratory	rs35705950	11:1241221:G:T	G	T	2.85002	0.0360293	2.65571	3.05856	8.90466e-186	1.43988e-182	442021	2083	EUR
509	Respiratory failure, insufficiency, arrest	respiratory	rs35705950	11:1241221:G:T	G	T	1.09702	0.0135522	1.06826	1.12655	8.34102e-12	1.34874e-08	400410	28731	EUR
514	Abnormal findings examination of lungs	respiratory	rs35705950	11:1241221:G:T	G	T	1.0883	0.0128618	1.0612	1.11608	4.74957e-11	7.68005e-08	382006	32503	EUR
509.8	Dependence on respirator [Ventilator] or supplemental oxygen	respiratory	rs35705950	11:1241221:G:T	G	T	1.16645	0.0241187	1.11259	1.22292	1.72906e-10	2.79589e-07	429603	8142	EUR
512.9	Other dyspnea	respiratory	rs35705950	11:1241221:G:T	G	T	1.05889	0.00964252	1.03907	1.07909	2.95149e-09	4.77256e-06	319830	65854	EUR
510.2	Lung transplant	respiratory	rs35705950	11:1241221:G:T	G	T	1.99607	0.12091	1.57491	2.52985	1.08767e-08	1.75876e-05	445405	218	EUR
509.1	Respiratory failure	respiratory	rs35705950	11:1241221:G:T	G	T	1.08774	0.0154577	1.05528	1.1212	5.30758e-08	8.58236e-05	411909	21655	EUR
510	Other diseases of lung	respiratory	rs35705950	11:1241221:G:T	G	T	1.08098	0.0162417	1.04711	1.11595	1.63089e-06	0.00263715	403579	19586	EUR
500.1	Extrinsic allergic alveolitis	respiratory	rs35705950	11:1241221:G:T	G	T	1.56898	0.0957848	1.30043	1.893	2.56988e-06	0.0041555	445031	405	EUR
480	Pneumonia	respiratory	rs35705950	11:1241221:G:T	G	T	1.05738	0.0118664	1.03307	1.08226	2.57981e-06	0.00417155	380109	39686	EUR
796	Elevated prostate specific antigen [PSA]	genitourinary	rs35705950	11:1241221:G:T	G	T	0.955373	0.0110811	0.934847	0.976349	3.79015e-05	0.0612867	379128	51273	EUR
585.3	Chronic renal failure [CKD]	genitourinary	rs35705950	11:1241221:G:T	G	T	0.957455	0.0106109	0.937748	0.977576	4.17903e-05	0.0675749	371111	57327	EUR
496.1	Emphysema	respiratory	rs35705950	11:1241221:G:T	G	T	1.09426	0.0220065	1.04807	1.1425	4.24979e-05	0.0687191	423804	10288	EUR
585.33	Chronic Kidney Disease, Stage III	genitourinary	rs35705950	11:1241221:G:T	G	T	0.950953	0.0126588	0.92765	0.974842	7.10451e-05	0.11488	395896	37558	EUR
512.7	Shortness of breath	respiratory	rs35705950	11:1241221:G:T	G	T	1.03537	0.00899259	1.01729	1.05378	0.000110762	0.179102	308471	81413	EUR
165.1	Cancer of bronchus; lung	neoplasms	rs35705950	11:1241221:G:T	G	T	1.08184	0.0208141	1.03859	1.12688	0.000157368	0.254464	430884	11656	EUR
512	Other symptoms of respiratory system	respiratory	rs35705950	11:1241221:G:T	G	T	1.02777	0.00758901	1.01259	1.04317	0.000307571	0.497342	210618	162365	EUR
150	Cancer of esophagus	neoplasms	rs35705950	11:1241221:G:T	G	T	1.19271	0.0493386	1.08277	1.31381	0.000354546	0.573301	443104	1867	EUR
440.22	Atherosclerosis of native arteries of the extremities with intermittent claudication	circulatory system	rs35705950	11:1241221:G:T	G	T	0.920184	0.0245252	0.876999	0.965497	0.000694707	1	428090	9361	EUR
840	Sprains and strains	injuries & poisonings	rs35705950	11:1241221:G:T	G	T	0.964306	0.0111016	0.94355	0.985518	0.00106034	1	346405	49574	EUR
250.11	Type 1 diabetes with ketoacidosis	endocrine/metabolic	rs35705950	11:1241221:G:T	G	T	1.32311	0.0899978	1.10915	1.57834	0.00186454	1	444957	519	EUR
165	Cancer within the respiratory system	neoplasms	rs35705950	11:1241221:G:T	G	T	1.0647	0.0202709	1.02323	1.10785	0.00198321	1	429516	12464	EUR
446.4	Wegener's granulomatosis	circulatory system	rs35705950	11:1241221:G:T	G	T	1.4999	0.132385	1.15711	1.94423	0.00219657	1	445677	219	EUR
415.2	Chronic pulmonary heart disease	circulatory system	rs35705950	11:1241221:G:T	G	T	1.07002	0.022154	1.02455	1.11751	0.00225102	1	424430	10361	EUR
496	Chronic airway obstruction	respiratory	rs35705950	11:1241221:G:T	G	T	1.0258	0.00852722	1.0088	1.04309	0.00281727	1	317990	96217	EUR
603	Other disorders of testis	genitourinary	rs35705950	11:1241221:G:T	G	T	1.07762	0.0253252	1.02544	1.13246	0.0031576	1	431244	7737	EUR
661	NA	NA	rs35705950	11:1241221:G:T	G	T	1.4546	0.12793	1.13201	1.86912	0.00339844	1	445136	240	EUR
696.2	Parapsoriasis	dermatologic	rs35705950	11:1241221:G:T	G	T	1.49025	0.137515	1.13817	1.95124	0.0037186	1	445424	202	EUR
500	Lung disease due to external agents	respiratory	rs35705950	11:1241221:G:T	G	T	1.12405	0.0407523	1.03776	1.21752	0.0041108	1	439767	2882	EUR
288	Diseases of white blood cells	hematopoietic	rs35705950	11:1241221:G:T	G	T	1.05144	0.0176243	1.01574	1.08839	0.00442537	1	405134	16687	EUR
198	Secondary malignant neoplasm	neoplasms	rs35705950	11:1241221:G:T	G	T	1.05323	0.0183385	1.01605	1.09178	0.00468026	1	425144	15450	EUR
714.1	Rheumatoid arthritis	musculoskeletal	rs35705950	11:1241221:G:T	G	T	1.0657	0.0225875	1.01955	1.11393	0.00484844	1	431500	9933	EUR
433.1	Occlusion and stenosis of precerebral arteries	circulatory system	rs35705950	11:1241221:G:T	G	T	0.959416	0.0151476	0.931351	0.988327	0.00623608	1	400518	25177	EUR
622	Polyp of female genital organs	genitourinary	rs35705950	11:1241221:G:T	G	T	1.2269	0.0754524	1.05824	1.42244	0.00672512	1	444226	804	EUR
370.2	Superficial keratitis	sense organs	rs35705950	11:1241221:G:T	G	T	0.852675	0.0588761	0.759745	0.956971	0.00678966	1	439343	1691	EUR
260	Protein-calorie malnutrition	endocrine/metabolic	rs35705950	11:1241221:G:T	G	T	1.05739	0.0206158	1.01551	1.10099	0.00679633	1	420686	12114	EUR
198.6	Secondary malignancy of bone	neoplasms	rs35705950	11:1241221:G:T	G	T	1.09186	0.0326944	1.02409	1.16412	0.00718725	1	439778	4600	EUR
428	Congestive heart failure; nonhypertensive	circulatory system	rs35705950	11:1241221:G:T	G	T	1.0291	0.0106852	1.00777	1.05088	0.00726989	1	372662	53454	EUR
427.42	Cardiac arrest	circulatory system	rs35705950	11:1241221:G:T	G	T	1.1491	0.052072	1.03761	1.27257	0.00760951	1	441598	1715	EUR
427.4	Cardiac arrest and ventricular fibrillation	circulatory system	rs35705950	11:1241221:G:T	G	T	1.11882	0.0423182	1.02976	1.21557	0.00797684	1	439549	2657	EUR
279.7	Other immunological findings	endocrine/metabolic	rs35705950	11:1241221:G:T	G	T	1.16588	0.0579829	1.04064	1.3062	0.00812274	1	441677	1372	EUR
257.1	Testicular hypofunction	endocrine/metabolic	rs35705950	11:1241221:G:T	G	T	0.959954	0.0156228	0.931005	0.989802	0.00889511	1	414941	23062	EUR
370	Keratitis	sense organs	rs35705950	11:1241221:G:T	G	T	0.93884	0.0245957	0.894656	0.985207	0.0102913	1	421706	9148	EUR
514.2	Solitary pulmonary nodule	respiratory	rs35705950	11:1241221:G:T	G	T	1.04129	0.0158297	1.00948	1.07411	0.0105847	1	407074	21205	EUR
585	Renal failure	genitourinary	rs35705950	11:1241221:G:T	G	T	0.976824	0.00917879	0.959408	0.994557	0.0106301	1	338642	81191	EUR
840.3	Joint/ligament sprain	injuries & poisonings	rs35705950	11:1241221:G:T	G	T	0.940331	0.0243574	0.896494	0.986311	0.0115412	1	418699	9386	EUR
375.2	Epiphora	sense organs	rs35705950	11:1241221:G:T	G	T	0.863086	0.0583446	0.769823	0.967647	0.0116142	1	441721	1719	EUR
531.4	Peptic ulcer, site unspecified	digestive	rs35705950	11:1241221:G:T	G	T	0.938979	0.0249613	0.894147	0.986059	0.0116555	1	429362	8875	EUR
611.1	Abnormal mammogram	genitourinary	rs35705950	11:1241221:G:T	G	T	0.904567	0.0399239	0.836484	0.978192	0.0119961	1	437496	4156	EUR
561.2	NA	NA	rs35705950	11:1241221:G:T	G	T	0.922752	0.0320141	0.866631	0.982506	0.0120306	1	427311	5412	EUR
375	Disorders of lacrimal system	sense organs	rs35705950	11:1241221:G:T	G	T	0.880818	0.0506888	0.797517	0.97282	0.0122937	1	440568	2246	EUR
225.1	Benign neoplasm of brain, cranial nerves, meninges	neoplasms	rs35705950	11:1241221:G:T	G	T	0.888801	0.0473817	0.809977	0.975294	0.0128489	1	441906	2529	EUR
401	Hypertension	circulatory system	rs35705950	11:1241221:G:T	G	T	0.978257	0.00884939	0.961435	0.995372	0.0129855	1	110924	311166	EUR
743.2	Pathologic fracture	musculoskeletal	rs35705950	11:1241221:G:T	G	T	0.919573	0.0338801	0.860494	0.98271	0.0133322	1	434725	4883	EUR
288.2	Elevated white blood cell count	hematopoietic	rs35705950	11:1241221:G:T	G	T	1.05305	0.0209028	1.01078	1.09709	0.0133975	1	414052	11696	EUR
401.1	Essential hypertension	circulatory system	rs35705950	11:1241221:G:T	G	T	0.978586	0.00879959	0.961853	0.99561	0.013896	1	112478	309216	EUR
274	Gout and other crystal arthropathies	endocrine/metabolic	rs35705950	11:1241221:G:T	G	T	0.971262	0.0119142	0.948845	0.99421	0.0143894	1	391768	41652	EUR
229	Benign neoplasm of unspecified sites	neoplasms	rs35705950	11:1241221:G:T	G	T	0.798576	0.0921684	0.666596	0.956688	0.0146723	1	440740	725	EUR
724.1	Disorders of sacrum	musculoskeletal	rs35705950	11:1241221:G:T	G	T	1.10524	0.0410957	1.01971	1.19795	0.0148929	1	439190	2844	EUR
603.1	Hydrocele	genitourinary	rs35705950	11:1241221:G:T	G	T	1.07469	0.0296268	1.01406	1.13894	0.0150462	1	434831	5633	EUR
496.3	Bronchiectasis	respiratory	rs35705950	11:1241221:G:T	G	T	1.13744	0.0531302	1.02495	1.26227	0.0153581	1	442363	1671	EUR
512.8	Cough	respiratory	rs35705950	11:1241221:G:T	G	T	1.02384	0.00976462	1.00444	1.04363	0.01581	1	311710	65510	EUR
697	Sarcoidosis	dermatologic	rs35705950	11:1241221:G:T	G	T	1.14776	0.057146	1.02615	1.28379	0.0158822	1	444118	1427	EUR
980	Encounter for long-term (current) use of antibiotics	infectious diseases	rs35705950	11:1241221:G:T	G	T	1.11092	0.0438169	1.01949	1.21054	0.0163692	1	440025	2493	EUR
316.1	Polyneuropathy due to drugs	mental disorders	rs35705950	11:1241221:G:T	G	T	0.707321	0.144937	0.53241	0.939695	0.0168889	1	445038	327	EUR
274.1	Gout	endocrine/metabolic	rs35705950	11:1241221:G:T	G	T	0.971368	0.0121833	0.948448	0.994842	0.0171067	1	395592	39545	EUR
514.1	Abnormal results of function study of pulmonary system	respiratory	rs35705950	11:1241221:G:T	G	T	1.24074	0.0906839	1.0387	1.48208	0.0173754	1	442100	536	EUR
835	Internal derangement of knee	injuries & poisonings	rs35705950	11:1241221:G:T	G	T	0.962461	0.0161656	0.932444	0.993444	0.0179387	1	408569	21491	EUR
260.7	Polyphagia	endocrine/metabolic	rs35705950	11:1241221:G:T	G	T	1.35628	0.132271	1.04655	1.75768	0.0212251	1	445320	235	EUR
696.42	Psoriatic arthropathy	dermatologic	rs35705950	11:1241221:G:T	G	T	1.09765	0.0407332	1.01342	1.18887	0.0221762	1	442236	2916	EUR
289.4	Lymphadenitis	hematopoietic	rs35705950	11:1241221:G:T	G	T	1.05181	0.0220833	1.00726	1.09833	0.0221773	1	419245	10448	EUR
535.1	Acute gastritis	digestive	rs35705950	11:1241221:G:T	G	T	0.869278	0.0615929	0.770426	0.980815	0.0229372	1	436836	1516	EUR
714	Rheumatoid arthritis and other inflammatory polyarthropathies	musculoskeletal	rs35705950	11:1241221:G:T	G	T	1.04668	0.0200703	1.00631	1.08867	0.0230128	1	425586	12826	EUR
379.3	Aphakia and other disorders of lens	sense organs	rs35705950	11:1241221:G:T	G	T	0.939042	0.0277474	0.889338	0.991525	0.0234095	1	428956	7228	EUR
619.5	Noninflammatory disorders of vulva and perineum	genitourinary	rs35705950	11:1241221:G:T	G	T	0.653493	0.187833	0.452228	0.944332	0.0235187	1	445146	207	EUR
751.1	Congenital anomalies of genital organs	congenital anomalies	rs35705950	11:1241221:G:T	G	T	0.854941	0.069402	0.74621	0.979516	0.0239343	1	440977	1210	EUR
426.8	Other cardiac conduction disorders	circulatory system	rs35705950	11:1241221:G:T	G	T	0.844444	0.074885	0.72917	0.977942	0.0239571	1	441687	1054	EUR
250.15	Diabetes type 1 with peripheral circulatory disorders	endocrine/metabolic	rs35705950	11:1241221:G:T	G	T	1.25184	0.0995889	1.02986	1.52166	0.0241075	1	444784	439	EUR
720	Spinal stenosis	musculoskeletal	rs35705950	11:1241221:G:T	G	T	0.973397	0.0119614	0.950842	0.996487	0.024184	1	383843	40808	EUR
960.2	Allergy/adverse effect of penicillin	injuries & poisonings	rs35705950	11:1241221:G:T	G	T	1.13681	0.0569798	1.01669	1.27113	0.0244242	1	440924	1443	EUR
429.9	Cardiac complications, not elsewhere classified	circulatory system	rs35705950	11:1241221:G:T	G	T	1.18174	0.0744192	1.02135	1.36731	0.0248404	1	439973	824	EUR
772.1	Muscular wasting and disuse atrophy	symptoms	rs35705950	11:1241221:G:T	G	T	0.866584	0.0638992	0.764574	0.982205	0.0250284	1	442005	1411	EUR
428.4	Heart failure with preserved EF [Diastolic heart failure]	circulatory system	rs35705950	11:1241221:G:T	G	T	1.04047	0.0177822	1.00483	1.07738	0.0256696	1	418082	16802	EUR
225	Benign neoplasm of brain and other parts of nervous system	neoplasms	rs35705950	11:1241221:G:T	G	T	0.903603	0.0456801	0.826218	0.988236	0.0264861	1	441598	2686	EUR
613	Other nonmalignant breast conditions	genitourinary	rs35705950	11:1241221:G:T	G	T	0.928407	0.0334786	0.869444	0.99137	0.0264954	1	432922	5335	EUR
279.2	Autoimmune disease NEC	endocrine/metabolic	rs35705950	11:1241221:G:T	G	T	1.35928	0.138956	1.03521	1.78479	0.0271751	1	445502	212	EUR
495	Asthma	respiratory	rs35705950	11:1241221:G:T	G	T	0.972079	0.0128731	0.947859	0.996917	0.0278196	1	395312	34963	EUR
187	Cancer of other male genital organs	neoplasms	rs35705950	11:1241221:G:T	G	T	0.893299	0.0513278	0.807805	0.987841	0.0279276	1	441159	2152	EUR
503	Pulmonary congestion and hypostasis	respiratory	rs35705950	11:1241221:G:T	G	T	1.11296	0.0489888	1.01107	1.22513	0.0289082	1	437160	1991	EUR
740.2	Osteoarthrosis, generalized	musculoskeletal	rs35705950	11:1241221:G:T	G	T	1.03935	0.0176921	1.00392	1.07602	0.0291589	1	412382	16768	EUR
840.2	Rotator cuff (capsule) sprain	injuries & poisonings	rs35705950	11:1241221:G:T	G	T	0.94905	0.0240002	0.905441	0.994759	0.0293385	1	426899	9496	EUR
443.8	Other specified peripheral vascular diseases	circulatory system	rs35705950	11:1241221:G:T	G	T	0.899298	0.0490497	0.816869	0.990045	0.0304692	1	439423	2339	EUR
440.2	Atherosclerosis of the extremities	circulatory system	rs35705950	11:1241221:G:T	G	T	0.958091	0.0198212	0.921584	0.996044	0.0307779	1	419620	14098	EUR
803.21	Colles' fracture	injuries & poisonings	rs35705950	11:1241221:G:T	G	T	0.804613	0.100697	0.660501	0.980167	0.0308578	1	444818	604	EUR
217	Vascular hamartomas and non-neoplastic nevi	neoplasms	rs35705950	11:1241221:G:T	G	T	0.954555	0.0215603	0.915058	0.995756	0.0309886	1	407153	11790	EUR
8.6	Viral Enteritis	infectious diseases	rs35705950	11:1241221:G:T	G	T	1.13728	0.0598401	1.01142	1.27881	0.0315737	1	438077	1306	EUR
416	Cardiomegaly	circulatory system	rs35705950	11:1241221:G:T	G	T	1.05323	0.0241433	1.00456	1.10427	0.0316972	1	417685	8771	EUR
257	Testicular dysfunction	endocrine/metabolic	rs35705950	11:1241221:G:T	G	T	0.967768	0.015311	0.939157	0.99725	0.0323673	1	412313	23938	EUR
495.2	Asthma with exacerbation	respiratory	rs35705950	11:1241221:G:T	G	T	0.923234	0.0373312	0.858095	0.993318	0.0323911	1	436877	3974	EUR
751.12	Congenital anomalies of male genital organs	congenital anomalies	rs35705950	11:1241221:G:T	G	T	0.794215	0.108327	0.642289	0.982077	0.0334273	1	444109	528	EUR
204.22	Myeloid leukemia, chronic	neoplasms	rs35705950	11:1241221:G:T	G	T	1.18857	0.0816309	1.01284	1.39479	0.034322	1	445138	680	EUR
204	Leukemia	neoplasms	rs35705950	11:1241221:G:T	G	T	1.06313	0.0290244	1.00434	1.12536	0.0349295	1	438344	5968	EUR
627	Menopausal and postmenopausal disorders	genitourinary	rs35705950	11:1241221:G:T	G	T	0.936295	0.031278	0.88062	0.995489	0.0353332	1	431131	10579	EUR
737.3	Kyphoscoliosis and scoliosis	musculoskeletal	rs35705950	11:1241221:G:T	G	T	0.917557	0.040891	0.846889	0.994122	0.0353658	1	436294	3337	EUR
195	Cancer, suspected or other	neoplasms	rs35705950	11:1241221:G:T	G	T	1.04564	0.0213155	1.00286	1.09025	0.0362777	1	421470	11340	EUR
371.3	Inflammation of eyelids	sense organs	rs35705950	11:1241221:G:T	G	T	0.975145	0.0120299	0.952421	0.99841	0.0364155	1	368351	40905	EUR
506	Empyema and pneumothorax	respiratory	rs35705950	11:1241221:G:T	G	T	1.07614	0.0353907	1.00402	1.15343	0.0381344	1	438262	3932	EUR
752.2	Other specified congenital anomalies of nervous system	congenital anomalies	rs35705950	11:1241221:G:T	G	T	1.26972	0.115517	1.01247	1.59235	0.0387118	1	444975	324	EUR
433.11	Occlusion of cerebral arteries, with cerebral infarction	circulatory system	rs35705950	11:1241221:G:T	G	T	0.903355	0.0497031	0.819504	0.995785	0.0408608	1	440935	2271	EUR
364.1	Corneal opacity	sense organs	rs35705950	11:1241221:G:T	G	T	0.947174	0.026605	0.899049	0.997875	0.0413565	1	429680	7713	EUR
733.8	Malunion and nonunion of fracture	musculoskeletal	rs35705950	11:1241221:G:T	G	T	1.09891	0.0462485	1.00368	1.20318	0.0414083	1	440931	2249	EUR
361	Retinal detachments and defects	sense organs	rs35705950	11:1241221:G:T	G	T	0.958039	0.0210744	0.919274	0.99844	0.0419457	1	427145	12346	EUR
873	NA	NA	rs35705950	11:1241221:G:T	G	T	0.89875	0.0526559	0.810622	0.99646	0.0426303	1	437070	2027	EUR
706.3	Seborrhea	dermatologic	rs35705950	11:1241221:G:T	G	T	0.855097	0.0773038	0.734877	0.994985	0.0428678	1	441862	974	EUR
800.4	Fracture of patella	injuries & poisonings	rs35705950	11:1241221:G:T	G	T	1.10882	0.0512941	1.00277	1.22609	0.0440287	1	443102	1815	EUR
198.1	Secondary malignancy of lymph nodes	neoplasms	rs35705950	11:1241221:G:T	G	T	1.05692	0.0275319	1.0014	1.11552	0.044366	1	436039	6663	EUR
172	Skin cancer	neoplasms	rs35705950	11:1241221:G:T	G	T	0.981381	0.0093672	0.963527	0.999565	0.044807	1	348477	78683	EUR
443.1	Raynaud's syndrome	circulatory system	rs35705950	11:1241221:G:T	G	T	1.10378	0.0493597	1.002	1.2159	0.0454567	1	442608	1986	EUR
569.2	Gastrointestinal complications	digestive	rs35705950	11:1241221:G:T	G	T	0.886983	0.060058	0.788486	0.997784	0.0458361	1	440375	1578	EUR
401.21	Hypertensive heart disease	circulatory system	rs35705950	11:1241221:G:T	G	T	1.03142	0.0155379	1.00048	1.06331	0.0464753	1	402686	22301	EUR
217.1	Nevus, non-neoplastic	neoplasms	rs35705950	11:1241221:G:T	G	T	0.957357	0.0218983	0.917136	0.999341	0.0465839	1	407958	11392	EUR
622.1	Polyp of corpus uteri	genitourinary	rs35705950	11:1241221:G:T	G	T	1.2524	0.113271	1.00306	1.56372	0.046929	1	445165	350	EUR
443.9	Peripheral vascular disease, unspecified	circulatory system	rs35705950	11:1241221:G:T	G	T	0.975116	0.0126987	0.951146	0.99969	0.0472134	1	387129	36566	EUR
355	Complex regional/central pain syndrome	neurological	rs35705950	11:1241221:G:T	G	T	0.904742	0.0505465	0.819407	0.998964	0.047651	1	440493	2185	EUR
562.1	Diverticulosis	digestive	rs35705950	11:1241221:G:T	G	T	0.978294	0.0110955	0.957249	0.999802	0.0479481	1	338802	50239	EUR
323	Encephalitis	neurological	rs35705950	11:1241221:G:T	G	T	1.20038	0.0928435	1.00067	1.43995	0.0491611	1	444790	523	EUR
241.2	Nontoxic multinodular goiter	endocrine/metabolic	rs35705950	11:1241221:G:T	G	T	1.06271	0.0310041	1.00006	1.12929	0.0497766	1	437737	5178	EUR
430	Intracranial hemorrhage	circulatory system	rs35705950	11:1241221:G:T	G	T	0.928428	0.0379024	0.861957	1.00003	0.0500775	1	439820	3837	EUR
261.41	Rickets or osteomalacia	endocrine/metabolic	rs35705950	11:1241221:G:T	G	T	0.802018	0.112673	0.643097	1.00021	0.0502188	1	444881	482	EUR
401.22	Hypertensive chronic kidney disease	circulatory system	rs35705950	11:1241221:G:T	G	T	0.973362	0.0138145	0.947361	1.00008	0.0506539	1	398572	30591	EUR
292.12	Symbolic dysfunction	mental disorders	rs35705950	11:1241221:G:T	G	T	0.823833	0.0994956	0.677873	1.00122	0.0514506	1	444579	605	EUR
358.1	Myasthenia gravis	neurological	rs35705950	11:1241221:G:T	G	T	1.14173	0.0681643	0.998948	1.30493	0.0518317	1	444682	1010	EUR
280.2	Iron deficiency anemia secondary to blood loss (chronic)	hematopoietic	rs35705950	11:1241221:G:T	G	T	1.06809	0.0338908	0.999452	1.14145	0.0519212	1	434209	4325	EUR
1006	NA	NA	rs35705950	11:1241221:G:T	G	T	1.152	0.0728228	0.998768	1.32873	0.052012	1	442082	874	EUR
871.4	Open wound of toe(s)	injuries & poisonings	rs35705950	11:1241221:G:T	G	T	0.900937	0.0537146	0.81091	1.00096	0.0521237	1	439349	1952	EUR
702	Degenerative skin conditions and other dermatoses	dermatologic	rs35705950	11:1241221:G:T	G	T	0.984466	0.00811515	0.968932	1.00025	0.053708	1	267600	131702	EUR
585.34	Chronic Kidney Disease, Stage IV	genitourinary	rs35705950	11:1241221:G:T	G	T	0.953378	0.0248584	0.908041	1.00098	0.0547757	1	433643	8905	EUR
788	Syncope and collapse	symptoms	rs35705950	11:1241221:G:T	G	T	0.974864	0.0132556	0.949863	1.00052	0.0547988	1	388155	32503	EUR
608	Other disorders of male genital organs	genitourinary	rs35705950	11:1241221:G:T	G	T	0.957942	0.0223916	0.91681	1.00092	0.0549913	1	419226	10914	EUR
428.1	Congestive heart failure (CHF) NOS	circulatory system	rs35705950	11:1241221:G:T	G	T	1.02358	0.0122485	0.999298	1.04845	0.0570905	1	388835	38759	EUR
952	Spinal cord injury without evidence of spinal bone injury	injuries & poisonings	rs35705950	11:1241221:G:T	G	T	1.10473	0.0523947	0.996912	1.2242	0.0573105	1	442678	1747	EUR
737	Curvature of spine	musculoskeletal	rs35705950	11:1241221:G:T	G	T	0.937355	0.0340373	0.876863	1.00202	0.0573493	1	432522	4755	EUR
597	Other disorders of urethra and urinary tract	genitourinary	rs35705950	11:1241221:G:T	G	T	0.938633	0.0334698	0.879035	1.00227	0.0584669	1	436769	4888	EUR
327	Sleep disorders	neurological	rs35705950	11:1241221:G:T	G	T	0.984714	0.00815192	0.969106	1.00057	0.0588165	1	278454	112474	EUR
377.1	Optic atrophy	sense organs	rs35705950	11:1241221:G:T	G	T	0.936962	0.0344806	0.875734	1.00247	0.0589761	1	436033	4608	EUR
415	Pulmonary heart disease	circulatory system	rs35705950	11:1241221:G:T	G	T	1.03078	0.0160574	0.998841	1.06373	0.0590586	1	412511	20817	EUR
301.2	Antisocial/borderline personality disorder	mental disorders	rs35705950	11:1241221:G:T	G	T	1.0535	0.0276219	0.997979	1.1121	0.0591961	1	435501	6807	EUR
636.3	Hemorrhage in early pregnancy	pregnancy complications	rs35705950	11:1241221:G:T	G	T	0.731365	0.166347	0.527886	1.01328	0.0600174	1	445474	248	EUR
185	Cancer of prostate	neoplasms	rs35705950	11:1241221:G:T	G	T	0.977259	0.0122724	0.954033	1.00105	0.0608774	1	398880	40560	EUR
521.2	Dental abrasion, erosion and attrition	digestive	rs35705950	11:1241221:G:T	G	T	0.953744	0.0253519	0.907511	1.00233	0.0617456	1	425579	8461	EUR
528.11	Stomatitis and mucositis (ulcerative)	digestive	rs35705950	11:1241221:G:T	G	T	0.73196	0.167559	0.527061	1.01652	0.0625749	1	444515	236	EUR
480.2	Viral pneumonia	respiratory	rs35705950	11:1241221:G:T	G	T	1.17991	0.0890783	0.990888	1.40499	0.0632817	1	443549	575	EUR
415.21	Primary pulmonary hypertension	circulatory system	rs35705950	11:1241221:G:T	G	T	1.10586	0.0542479	0.994313	1.22991	0.0636209	1	441359	1633	EUR
614.3	Pelvic inflammatory disease (PID)	genitourinary	rs35705950	11:1241221:G:T	G	T	0.745732	0.158469	0.54663	1.01735	0.0641131	1	445119	261	EUR
557.1	Celiac disease	digestive	rs35705950	11:1241221:G:T	G	T	1.11864	0.0605596	0.993445	1.25962	0.0641165	1	444137	1298	EUR
173	Neoplasm of uncertain behavior of skin	neoplasms	rs35705950	11:1241221:G:T	G	T	0.980221	0.0107921	0.959705	1.00118	0.0641598	1	341373	53740	EUR
526.41	Temporomandibular joint disorder, unspecified	digestive	rs35705950	11:1241221:G:T	G	T	0.932803	0.0376659	0.866421	1.00427	0.0647778	1	434784	3882	EUR
750.11	Esophageal atresia/tracheoesophageal fistula	congenital anomalies	rs35705950	11:1241221:G:T	G	T	0.810245	0.113963	0.648053	1.01303	0.064837	1	444018	470	EUR
323.8	Encephalitis, non-infectious	neurological	rs35705950	11:1241221:G:T	G	T	1.24787	0.120451	0.985464	1.58015	0.0660033	1	445286	301	EUR
278.4	Abnormal weight gain	endocrine/metabolic	rs35705950	11:1241221:G:T	G	T	0.917912	0.0466343	0.837733	1.00576	0.0662523	1	434585	2546	EUR
278	Overweight, obesity and other hyperalimentation	endocrine/metabolic	rs35705950	11:1241221:G:T	G	T	0.986684	0.00730088	0.972665	1.0009	0.0663327	1	221194	186855	EUR
364	Corneal opacity and other disorders of cornea	sense organs	rs35705950	11:1241221:G:T	G	T	0.959616	0.02254	0.918145	1.00296	0.0674247	1	424450	10805	EUR
446	Polyarteritis nodosa and allied conditions	circulatory system	rs35705950	11:1241221:G:T	G	T	1.09384	0.049144	0.993395	1.20444	0.0679845	1	442100	2004	EUR
379.2	Disorders of vitreous body	sense organs	rs35705950	11:1241221:G:T	G	T	0.978733	0.0118073	0.956344	1.00165	0.0686738	1	369914	42913	EUR
705.3	Hidradenitis	dermatologic	rs35705950	11:1241221:G:T	G	T	0.88	0.0703628	0.766637	1.01013	0.0692514	1	443483	1148	EUR
362.6	Peripheral retinal degenerations	sense organs	rs35705950	11:1241221:G:T	G	T	0.950958	0.0277251	0.900661	1.00406	0.0697209	1	429171	7055	EUR
371	Inflammation of the eye	sense organs	rs35705950	11:1241221:G:T	G	T	0.980766	0.0107326	0.960351	1.00162	0.0703633	1	350293	52871	EUR
418.1	Precordial pain	circulatory system	rs35705950	11:1241221:G:T	G	T	1.08692	0.0461031	0.993013	1.18971	0.0706257	1	435565	2287	EUR
430.2	Intracerebral hemorrhage	circulatory system	rs35705950	11:1241221:G:T	G	T	0.889277	0.0650166	0.782879	1.01013	0.0710954	1	443425	1339	EUR
274.11	Gouty arthropathy	endocrine/metabolic	rs35705950	11:1241221:G:T	G	T	0.952022	0.0274021	0.90224	1.00455	0.0727678	1	431080	7237	EUR
626.2	Dysmenorrhea	genitourinary	rs35705950	11:1241221:G:T	G	T	0.897461	0.0604214	0.797232	1.01029	0.0733719	1	442729	1696	EUR
498	Acute bronchospasm	respiratory	rs35705950	11:1241221:G:T	G	T	0.84131	0.0965315	0.696287	1.01654	0.0734476	1	441246	633	EUR
722.6	Degeneration of intervertebral disc	musculoskeletal	rs35705950	11:1241221:G:T	G	T	0.981771	0.0102948	0.96216	1.00178	0.073932	1	352248	57548	EUR
187.2	Malignant neoplasm of testis	neoplasms	rs35705950	11:1241221:G:T	G	T	0.88023	0.0715856	0.765001	1.01281	0.0747335	1	444273	1119	EUR
745	Pain in joint	musculoskeletal	rs35705950	11:1241221:G:T	G	T	0.986287	0.00774907	0.97142	1.00138	0.0747637	1	134702	260755	EUR
767	Cervicocranial/Cervicobrachial syndrome	symptoms	rs35705950	11:1241221:G:T	G	T	1.17216	0.0891813	0.984185	1.39604	0.0748786	1	444714	569	EUR
288.1	Decreased white blood cell count	hematopoietic	rs35705950	11:1241221:G:T	G	T	0.949261	0.0292889	0.896303	1.00535	0.0754291	1	433491	6341	EUR
428.3	Heart failure with reduced EF [Systolic or combined heart failure]	circulatory system	rs35705950	11:1241221:G:T	G	T	1.02558	0.0142155	0.997404	1.05456	0.075547	1	406943	27385	EUR
389.4	Tinnitus	sense organs	rs35705950	11:1241221:G:T	G	T	0.983329	0.00947311	0.96524	1.00176	0.0759521	1	313068	71941	EUR
530.14	Reflux esophagitis	digestive	rs35705950	11:1241221:G:T	G	T	1.03513	0.0194848	0.996342	1.07542	0.0764139	1	415329	13686	EUR
966	Poisoning by anticonvulsants and anti-Parkinsonism drugs	injuries & poisonings	rs35705950	11:1241221:G:T	G	T	0.839697	0.0986989	0.692006	1.01891	0.0766987	1	444084	606	EUR
626.8	Infertility, female	genitourinary	rs35705950	11:1241221:G:T	G	T	0.831918	0.103986	0.678527	1.01999	0.0767825	1	444954	589	EUR
605	Erectile dysfunction [ED]	genitourinary	rs35705950	11:1241221:G:T	G	T	0.985324	0.00836656	0.969298	1.00161	0.0772114	1	306593	104921	EUR
427.41	Ventricular fibrillation and flutter	circulatory system	rs35705950	11:1241221:G:T	G	T	1.12376	0.0660315	0.987337	1.27902	0.0772331	1	443143	1082	EUR
627.1	Postmenopausal bleeding	genitourinary	rs35705950	11:1241221:G:T	G	T	1.11481	0.0616293	0.987966	1.25794	0.0778142	1	443746	1361	EUR
195.1	Malignant neoplasm, other	neoplasms	rs35705950	11:1241221:G:T	G	T	1.05258	0.0290771	0.994274	1.11431	0.0779876	1	430531	5967	EUR
288.3	Eosinophilia	hematopoietic	rs35705950	11:1241221:G:T	G	T	1.13078	0.070284	0.985263	1.29779	0.0803393	1	443560	952	EUR
360.2	Progressive myopia	sense organs	rs35705950	11:1241221:G:T	G	T	0.843522	0.0974236	0.696898	1.021	0.080691	1	443966	620	EUR
960	Poisoning by antibiotics	injuries & poisonings	rs35705950	11:1241221:G:T	G	T	1.08284	0.0456307	0.990197	1.18414	0.0811473	1	437278	2338	EUR
636	Early or threatened labor; hemorrhage in early pregnancy	pregnancy complications	rs35705950	11:1241221:G:T	G	T	0.825245	0.110231	0.664897	1.02426	0.0814259	1	445043	533	EUR
531	Peptic ulcer (excl. esophageal)	digestive	rs35705950	11:1241221:G:T	G	T	0.967971	0.0187271	0.933086	1.00416	0.0821626	1	418556	15670	EUR
736	Other acquired deformities of limbs	musculoskeletal	rs35705950	11:1241221:G:T	G	T	1.03793	0.0214239	0.995245	1.08244	0.0822975	1	421675	11213	EUR
149.4	Cancer of larynx	neoplasms	rs35705950	11:1241221:G:T	G	T	0.916115	0.0507031	0.829452	1.01183	0.0839942	1	442995	2157	EUR
346.1	Nonspecific abnormal findings on radiological and other examination of skull and head	neurological	rs35705950	11:1241221:G:T	G	T	0.868787	0.0814284	0.74063	1.01912	0.0840993	1	440097	870	EUR
202.2	Non-Hodgkins lymphoma	neoplasms	rs35705950	11:1241221:G:T	G	T	1.0531	0.0301603	0.992652	1.11723	0.0862648	1	438435	5520	EUR
153	Colorectal cancer	neoplasms	rs35705950	11:1241221:G:T	G	T	0.960521	0.0235159	0.917255	1.00583	0.0867361	1	431667	9934	EUR
301	Personality disorders	mental disorders	rs35705950	11:1241221:G:T	G	T	1.02972	0.0171258	0.995727	1.06487	0.0872779	1	418297	18453	EUR
290.16	Vascular dementia	mental disorders	rs35705950	11:1241221:G:T	G	T	0.93691	0.038167	0.869381	1.00968	0.0877388	1	439303	3821	EUR
172.2	Other non-epithelial cancer of skin	neoplasms	rs35705950	11:1241221:G:T	G	T	0.982906	0.0101122	0.963617	1.00258	0.0881882	1	360737	64695	EUR
70.9	Hepatitis NOS	infectious diseases	rs35705950	11:1241221:G:T	G	T	1.07735	0.0438446	0.988636	1.17403	0.0892622	1	438969	2536	EUR
965	Poisoning by analgesics, antipyretics, and antirheumatics	injuries & poisonings	rs35705950	11:1241221:G:T	G	T	1.1302	0.0720751	0.981307	1.30168	0.0894775	1	442271	908	EUR
521	Diseases of hard tissues of teeth	digestive	rs35705950	11:1241221:G:T	G	T	0.984904	0.00898652	0.967709	1.00241	0.0905291	1	341042	80957	EUR
350.5	Abnormal reflex	neurological	rs35705950	11:1241221:G:T	G	T	1.2734	0.142936	0.962272	1.68512	0.0908554	1	444882	211	EUR
711	Arthropathy associated with infections	musculoskeletal	rs35705950	11:1241221:G:T	G	T	1.06967	0.0398678	0.989266	1.1566	0.0911686	1	439397	3099	EUR
870.8	Open wound of genital organs	injuries & poisonings	rs35705950	11:1241221:G:T	G	T	0.765826	0.158042	0.56183	1.04389	0.0913791	1	445011	254	EUR
261	Vitamin deficiency	endocrine/metabolic	rs35705950	11:1241221:G:T	G	T	0.985099	0.00889412	0.968076	1.00242	0.0914177	1	323851	83073	EUR
331.9	Cerebral degeneration, unspecified	neurological	rs35705950	11:1241221:G:T	G	T	1.13926	0.0774287	0.978849	1.32596	0.0922074	1	441028	780	EUR
654	Other and unspecified complications of birth; puerperium affecting management of mother	pregnancy complications	rs35705950	11:1241221:G:T	G	T	1.27182	0.143215	0.960552	1.68395	0.0931643	1	445616	217	EUR
535.6	Duodenitis	digestive	rs35705950	11:1241221:G:T	G	T	1.08608	0.0494713	0.985713	1.19666	0.0950987	1	436703	1985	EUR
743.12	Senile osteoporosis	musculoskeletal	rs35705950	11:1241221:G:T	G	T	0.77813	0.150623	0.579218	1.04535	0.095814	1	445300	287	EUR
723.1	Torticollis	musculoskeletal	rs35705950	11:1241221:G:T	G	T	1.17247	0.0956021	0.972131	1.41409	0.0960504	1	443521	500	EUR
790.8	Elevated C-reactive protein (CRP)	symptoms	rs35705950	11:1241221:G:T	G	T	1.24379	0.131479	0.961242	1.6094	0.0970528	1	444743	253	EUR
595	Hydronephrosis	genitourinary	rs35705950	11:1241221:G:T	G	T	0.95392	0.0285406	0.902024	1.0088	0.0983448	1	432697	6659	EUR
379	Other disorders of eye	sense organs	rs35705950	11:1241221:G:T	G	T	0.98294	0.0104164	0.963077	1.00321	0.0985554	1	344925	58119	EUR
710.11	Acute osteomyelitis	musculoskeletal	rs35705950	11:1241221:G:T	G	T	0.943217	0.03539	0.88001	1.01096	0.0985659	1	439243	4352	EUR
696	Psoriasis and related disorders	dermatologic	rs35705950	11:1241221:G:T	G	T	1.03037	0.0181202	0.994416	1.06762	0.0987517	1	422713	15958	EUR
709	Diffuse diseases of connective tissue	dermatologic	rs35705950	11:1241221:G:T	G	T	1.08747	0.0508177	0.984378	1.20136	0.0989179	1	441292	1890	EUR
200.1	Polycythemia vera	neoplasms	rs35705950	11:1241221:G:T	G	T	1.08491	0.0495387	0.984523	1.19553	0.0999497	1	442626	1987	EUR
580.11	Proliferative glomerulonephritis	genitourinary	rs35705950	11:1241221:G:T	G	T	0.777891	0.153037	0.576306	1.04999	0.10075	1	445454	269	EUR
654.1	Abnormality of organs and soft tissues of pelvis complicating pregnancy, childbirth, or the puerperium	pregnancy complications	rs35705950	11:1241221:G:T	G	T	1.25503	0.138464	0.956741	1.64633	0.100883	1	445605	242	EUR
962.1	Adrenal cortical steroids causing adverse effects in therapeutic use	injuries & poisonings	rs35705950	11:1241221:G:T	G	T	1.18538	0.103781	0.967209	1.45277	0.101275	1	444192	420	EUR
204.12	Lymphoid leukemia, chronic	neoplasms	rs35705950	11:1241221:G:T	G	T	1.07318	0.0431128	0.986218	1.1678	0.101406	1	442816	2656	EUR
377	Disorders of optic nerve and visual pathways	sense organs	rs35705950	11:1241221:G:T	G	T	0.963485	0.0227679	0.921435	1.00745	0.102302	1	425807	10485	EUR
594.8	Renal colic	genitourinary	rs35705950	11:1241221:G:T	G	T	0.895306	0.0677588	0.783962	1.02246	0.102657	1	440535	1215	EUR
597.1	Urethral stricture (not specified as infectious)	genitourinary	rs35705950	11:1241221:G:T	G	T	0.944172	0.0352742	0.881101	1.01176	0.103405	1	438336	4377	EUR
526	Diseases of the jaws	digestive	rs35705950	11:1241221:G:T	G	T	0.960699	0.0246322	0.91542	1.00822	0.103583	1	419563	8986	EUR
528	Diseases of the oral soft tissues, excluding lesions specific for gingiva and tongue	digestive	rs35705950	11:1241221:G:T	G	T	1.03567	0.0215455	0.99285	1.08035	0.10375	1	414449	11108	EUR
230	Kaposi's sarcoma	neoplasms	rs35705950	11:1241221:G:T	G	T	0.787706	0.146954	0.590578	1.05063	0.10441	1	445479	287	EUR
513	Respiratory abnormalities	respiratory	rs35705950	11:1241221:G:T	G	T	1.03807	0.0230697	0.992177	1.08608	0.105334	1	419327	9665	EUR
711.1	Pyogenic arthritis	musculoskeletal	rs35705950	11:1241221:G:T	G	T	1.08216	0.0487754	0.983495	1.19071	0.105502	1	441890	2049	EUR
374	Other disorders of eyelids	sense organs	rs35705950	11:1241221:G:T	G	T	0.978835	0.0132335	0.953773	1.00456	0.105983	1	392601	33255	EUR
440.9	Atherosclerosis of aorta	circulatory system	rs35705950	11:1241221:G:T	G	T	1.08985	0.0532505	0.981834	1.20974	0.106161	1	435461	1719	EUR
588	Disorders resulting from impaired renal function	genitourinary	rs35705950	11:1241221:G:T	G	T	0.952978	0.0298225	0.898872	1.01034	0.106308	1	436036	6104	EUR
513.32	Orthopnea	respiratory	rs35705950	11:1241221:G:T	G	T	1.16938	0.0970318	0.966856	1.41432	0.106832	1	443373	489	EUR
250.22	Type 2 diabetes with renal manifestations	endocrine/metabolic	rs35705950	11:1241221:G:T	G	T	0.974695	0.0159604	0.944677	1.00567	0.108295	1	412844	21959	EUR
455	Hemorrhoids	circulatory system	rs35705950	11:1241221:G:T	G	T	0.983324	0.0104813	0.96333	1.00373	0.108614	1	326151	55951	EUR
70.3	Viral hepatitis C	infectious diseases	rs35705950	11:1241221:G:T	G	T	1.02739	0.0168519	0.994013	1.06189	0.108793	1	423756	18968	EUR
358	Myoneural disorders	neurological	rs35705950	11:1241221:G:T	G	T	1.1085	0.0642596	0.977323	1.25728	0.108935	1	444251	1161	EUR
530.1	Esophagitis, GERD and related diseases	digestive	rs35705950	11:1241221:G:T	G	T	1.01167	0.00723866	0.997417	1.02612	0.108993	1	233178	175648	EUR
443	Peripheral vascular disease	circulatory system	rs35705950	11:1241221:G:T	G	T	0.980586	0.0122447	0.957333	1.0044	0.109361	1	382898	39404	EUR
915	NA	NA	rs35705950	11:1241221:G:T	G	T	0.971602	0.0180501	0.93783	1.00659	0.110471	1	394192	16797	EUR
345.12	Partial epilepsy	neurological	rs35705950	11:1241221:G:T	G	T	0.940142	0.0386729	0.871515	1.01417	0.110475	1	439709	3639	EUR
913	Toxic effect of venom	injuries & poisonings	rs35705950	11:1241221:G:T	G	T	0.884253	0.0772402	0.760028	1.02878	0.111252	1	440769	953	EUR
342	Hemiplegia	neurological	rs35705950	11:1241221:G:T	G	T	1.07757	0.046911	0.982909	1.18134	0.111276	1	440356	2222	EUR
601.8	Other inflammatory disorders of male genital organs	genitourinary	rs35705950	11:1241221:G:T	G	T	0.883747	0.0778949	0.758619	1.02951	0.112613	1	442872	933	EUR
204.2	Myeloid leukemia	neoplasms	rs35705950	11:1241221:G:T	G	T	1.10295	0.0618419	0.977047	1.24507	0.113086	1	444262	1257	EUR
612.1	Galactorrhea	genitourinary	rs35705950	11:1241221:G:T	G	T	1.24896	0.141141	0.947127	1.64698	0.115237	1	445416	222	EUR
530	Diseases of esophagus	digestive	rs35705950	11:1241221:G:T	G	T	1.01143	0.00722317	0.997214	1.02585	0.115539	1	229100	179780	EUR
910	Superficial injury, infected	injuries & poisonings	rs35705950	11:1241221:G:T	G	T	0.832928	0.116208	0.66327	1.04598	0.115693	1	442368	442	EUR
610	Benign mammary dysplasias	genitourinary	rs35705950	11:1241221:G:T	G	T	0.934738	0.0429605	0.859255	1.01685	0.116192	1	439251	3249	EUR
691.1	Ichthyosis congenita	dermatologic	rs35705950	11:1241221:G:T	G	T	1.23325	0.133517	0.949296	1.60214	0.116358	1	445462	247	EUR
278.1	Obesity	endocrine/metabolic	rs35705950	11:1241221:G:T	G	T	0.988554	0.00734609	0.974423	1.00289	0.117095	1	245913	167485	EUR
592.13	Chronic interstitial cystitis	genitourinary	rs35705950	11:1241221:G:T	G	T	0.847532	0.105582	0.689104	1.04238	0.117159	1	444902	532	EUR
560.4	Other intestinal obstruction	digestive	rs35705950	11:1241221:G:T	G	T	0.953906	0.0301647	0.899144	1.012	0.117722	1	435151	5963	EUR
318	Tobacco use disorder	mental disorders	rs35705950	11:1241221:G:T	G	T	1.01201	0.00763266	0.996983	1.02726	0.11781	1	257264	143442	EUR
327.4	Insomnia	neurological	rs35705950	11:1241221:G:T	G	T	0.985333	0.00947145	0.96721	1.00379	0.118747	1	332771	71748	EUR
357	Inflammatory and toxic neuropathy	neurological	rs35705950	11:1241221:G:T	G	T	1.03337	0.0210476	0.991609	1.07689	0.118854	1	418887	11712	EUR
250.23	Type 2 diabetes with ophthalmic manifestations	endocrine/metabolic	rs35705950	11:1241221:G:T	G	T	0.977737	0.0144765	0.950385	1.00588	0.119888	1	400916	26974	EUR
571.8	Liver abscess and sequelae of chronic liver disease	digestive	rs35705950	11:1241221:G:T	G	T	1.05317	0.0333335	0.986559	1.12427	0.120182	1	438114	4510	EUR
303.4	Somatoform disorder	mental disorders	rs35705950	11:1241221:G:T	G	T	1.03864	0.0243948	0.990144	1.0895	0.120199	1	430899	8638	EUR
735.23	Hallux rigidus	musculoskeletal	rs35705950	11:1241221:G:T	G	T	0.958252	0.0274883	0.907991	1.01129	0.120809	1	434210	7146	EUR
575.6	Cholesterolosis of gallbladder	digestive	rs35705950	11:1241221:G:T	G	T	0.826093	0.123196	0.64888	1.0517	0.120957	1	444654	393	EUR
272.11	Hypercholesterolemia	endocrine/metabolic	rs35705950	11:1241221:G:T	G	T	1.01544	0.00988193	0.99596	1.0353	0.121064	1	349470	63395	EUR
396	Abnormal heart sounds	circulatory system	rs35705950	11:1241221:G:T	G	T	0.968762	0.0206162	0.930397	1.00871	0.123707	1	415801	12909	EUR
519	Other diseases of respiratory system, not elsewhere classified	respiratory	rs35705950	11:1241221:G:T	G	T	1.02846	0.0182537	0.99232	1.06593	0.124145	1	405104	15850	EUR
426.23	Second degree AV block	circulatory system	rs35705950	11:1241221:G:T	G	T	0.916764	0.056575	0.820542	1.02427	0.124512	1	442323	1750	EUR
136	Other infectious and parasitic diseases	infectious diseases	rs35705950	11:1241221:G:T	G	T	1.05882	0.0372376	0.984298	1.13899	0.124797	1	432080	3578	EUR
707.2	Chronic ulcer of leg or foot	dermatologic	rs35705950	11:1241221:G:T	G	T	0.972838	0.0179641	0.939181	1.0077	0.125296	1	420294	17075	EUR
540	Appendiceal conditions	digestive	rs35705950	11:1241221:G:T	G	T	1.05728	0.0364171	0.984441	1.1355	0.126174	1	440885	3764	EUR
962	Poisoning by hormones and synthetic substitutes	injuries & poisonings	rs35705950	11:1241221:G:T	G	T	1.09871	0.0616535	0.973648	1.23983	0.126807	1	440514	1263	EUR
80	Postoperative infection	infectious diseases	rs35705950	11:1241221:G:T	G	T	0.955211	0.0300229	0.900624	1.01311	0.12694	1	431942	5994	EUR
427.12	Paroxysmal ventricular tachycardia	circulatory system	rs35705950	11:1241221:G:T	G	T	1.0413	0.0265712	0.988459	1.09697	0.127736	1	432008	7228	EUR
773	NA	NA	rs35705950	11:1241221:G:T	G	T	0.987703	0.00812805	0.972092	1.00356	0.127924	1	255383	116077	EUR
303	Psychogenic and somatoform disorders	mental disorders	rs35705950	11:1241221:G:T	G	T	1.03584	0.023146	0.989901	1.08392	0.128155	1	427677	9646	EUR
296.1	Bipolar	mental disorders	rs35705950	11:1241221:G:T	G	T	1.02225	0.0144704	0.993669	1.05166	0.128239	1	412229	26656	EUR
591	Urinary tract infection	genitourinary	rs35705950	11:1241221:G:T	G	T	0.981835	0.0120599	0.9589	1.00532	0.128494	1	368969	42159	EUR
626.13	Irregular menstrual cycle	genitourinary	rs35705950	11:1241221:G:T	G	T	1.09824	0.0617109	0.973129	1.23944	0.128872	1	442421	1354	EUR
736.4	Genu valgum or varum (acquired)	musculoskeletal	rs35705950	11:1241221:G:T	G	T	1.09415	0.0593533	0.973994	1.22913	0.129518	1	442885	1367	EUR
649.1	Diabetes or abnormal glucose tolerance complicating pregnancy	pregnancy complications	rs35705950	11:1241221:G:T	G	T	0.785593	0.15966	0.574507	1.07424	0.130677	1	445562	251	EUR
372	Disorders of conjunctiva	sense organs	rs35705950	11:1241221:G:T	G	T	1.03561	0.0231657	0.989636	1.08371	0.130977	1	419555	9621	EUR
702.2	Seborrheic keratosis	dermatologic	rs35705950	11:1241221:G:T	G	T	0.986216	0.00919771	0.968597	1.00416	0.131282	1	306820	83377	EUR
733.9	Chondromalacia	musculoskeletal	rs35705950	11:1241221:G:T	G	T	0.880857	0.0840854	0.747019	1.03867	0.131373	1	442699	803	EUR
736.1	Acquired deformities of forearm	musculoskeletal	rs35705950	11:1241221:G:T	G	T	1.17445	0.106791	0.952652	1.44789	0.132131	1	444352	399	EUR
611	Abnormal findings on mammogram or breast exam	genitourinary	rs35705950	11:1241221:G:T	G	T	0.963632	0.0246092	0.918256	1.01125	0.132233	1	427273	11047	EUR
446.9	Arteritis NOS	circulatory system	rs35705950	11:1241221:G:T	G	T	1.12911	0.0809233	0.963509	1.32318	0.133459	1	444276	718	EUR
361.2	Retinoschisis and retinal cysts	sense organs	rs35705950	11:1241221:G:T	G	T	1.08528	0.0547289	0.974896	1.20817	0.134809	1	443487	1616	EUR
214.1	Lipoma of skin and subcutaneous tissue	neoplasms	rs35705950	11:1241221:G:T	G	T	0.959387	0.0277834	0.908541	1.01308	0.135619	1	429395	6976	EUR
785	Abdominal pain	symptoms	rs35705950	11:1241221:G:T	G	T	0.986775	0.00892575	0.969662	1.00419	0.135812	1	302682	85581	EUR
353	Nerve root and plexus disorders	neurological	rs35705950	11:1241221:G:T	G	T	1.04449	0.0291995	0.986396	1.10601	0.135994	1	430868	5898	EUR
521.1	Dental caries	digestive	rs35705950	11:1241221:G:T	G	T	0.986577	0.00907418	0.969186	1.00428	0.136418	1	344443	78725	EUR
427.8	Sinoatrial node dysfunction (Bradycardia)	circulatory system	rs35705950	11:1241221:G:T	G	T	1.04507	0.0296088	0.986151	1.10752	0.136494	1	434845	5851	EUR
297.2	Suicide or self-inflicted injury	mental disorders	rs35705950	11:1241221:G:T	G	T	1.04689	0.0309241	0.985323	1.11231	0.138381	1	436102	5356	EUR
381.9	Otorrhea	sense organs	rs35705950	11:1241221:G:T	G	T	0.891178	0.0778539	0.765059	1.03809	0.138916	1	442806	936	EUR
473	Diseases of the larynx and vocal cords	respiratory	rs35705950	11:1241221:G:T	G	T	1.02583	0.0172549	0.991714	1.06111	0.139472	1	416209	17808	EUR
696.41	Psoriasis vulgaris	dermatologic	rs35705950	11:1241221:G:T	G	T	1.02805	0.0187327	0.990989	1.0665	0.13974	1	424764	14912	EUR
755.1	Congenital deformities of feet	congenital anomalies	rs35705950	11:1241221:G:T	G	T	1.03298	0.0220607	0.989266	1.07862	0.141356	1	424299	10608	EUR
540.1	Appendicitis	digestive	rs35705950	11:1241221:G:T	G	T	1.05669	0.037529	0.981754	1.13735	0.141752	1	441311	3543	EUR
270.34	Alpha-1-antitrypsin deficiency	endocrine/metabolic	rs35705950	11:1241221:G:T	G	T	0.776272	0.172468	0.553617	1.08848	0.141995	1	445687	217	EUR
355.1	Chronic pain syndrome	neurological	rs35705950	11:1241221:G:T	G	T	0.977724	0.0153449	0.948756	1.00758	0.142079	1	407040	23852	EUR
454.11	Varicose veins of lower extremity, symptomtic	circulatory system	rs35705950	11:1241221:G:T	G	T	1.03507	0.0235062	0.988465	1.08387	0.142544	1	428463	9315	EUR
702.1	Actinic keratosis	dermatologic	rs35705950	11:1241221:G:T	G	T	0.986821	0.00904939	0.969473	1.00448	0.142641	1	316288	91436	EUR
523	Gingival and periodontal diseases	digestive	rs35705950	11:1241221:G:T	G	T	0.985982	0.00964863	0.967512	1.00481	0.143444	1	357807	66945	EUR
312.3	Impulse control disorder	mental disorders	rs35705950	11:1241221:G:T	G	T	1.05065	0.0337707	0.983356	1.12254	0.143477	1	439451	4384	EUR
250.21	Type 2 diabetes with ketoacidosis	endocrine/metabolic	rs35705950	11:1241221:G:T	G	T	1.10203	0.0665087	0.967346	1.25547	0.144072	1	443649	1079	EUR
187.1	Malignant neoplasm of unspecified male genital organ	neoplasms	rs35705950	11:1241221:G:T	G	T	0.841211	0.118386	0.667014	1.0609	0.144128	1	444682	424	EUR
374.1	Ectropion or entropion	sense organs	rs35705950	11:1241221:G:T	G	T	0.961484	0.0269387	0.912036	1.01361	0.144835	1	432533	7637	EUR
853	Complication of colostomy or enterostomy	injuries & poisonings	rs35705950	11:1241221:G:T	G	T	0.873909	0.092533	0.728957	1.04768	0.14524	1	444594	670	EUR
694.1	Vitiligo	dermatologic	rs35705950	11:1241221:G:T	G	T	1.09622	0.0631279	0.96864	1.2406	0.145602	1	444051	1206	EUR
876	Posttraumatic wound infection not elsewhere classified	injuries & poisonings	rs35705950	11:1241221:G:T	G	T	0.895979	0.0754958	0.772744	1.03887	0.145698	1	441443	985	EUR
70	Viral hepatitis	infectious diseases	rs35705950	11:1241221:G:T	G	T	1.02365	0.0161198	0.991817	1.05651	0.146992	1	420238	20872	EUR
379.9	Pain, swelling or discharge of eye	sense organs	rs35705950	11:1241221:G:T	G	T	1.05592	0.0375396	0.981022	1.13654	0.147181	1	427334	3537	EUR
368.4	Visual field defects	sense organs	rs35705950	11:1241221:G:T	G	T	0.964565	0.0249432	0.918543	1.01289	0.14806	1	425752	8703	EUR
389.2	Conductive hearing loss	sense organs	rs35705950	11:1241221:G:T	G	T	1.0433	0.029351	0.984972	1.10507	0.148724	1	431267	5877	EUR
758	Chromosomal anomalies and genetic disorders	congenital anomalies	rs35705950	11:1241221:G:T	G	T	0.820252	0.13811	0.625732	1.07524	0.151379	1	445287	316	EUR
286	Coagulation defects	hematopoietic	rs35705950	11:1241221:G:T	G	T	1.03106	0.0213532	0.988796	1.07512	0.152052	1	423684	11435	EUR
1001	NA	NA	rs35705950	11:1241221:G:T	G	T	0.962586	0.0266539	0.913591	1.01421	0.152538	1	422969	7573	EUR
622.2	Mucous polyp of cervix	genitourinary	rs35705950	11:1241221:G:T	G	T	1.16731	0.108138	0.94436	1.44289	0.152555	1	445060	400	EUR
130.1	Lyme disease	infectious diseases	rs35705950	11:1241221:G:T	G	T	1.10073	0.0671366	0.965017	1.25553	0.152844	1	443032	1060	EUR
783.1	Postprocedural fever	symptoms	rs35705950	11:1241221:G:T	G	T	0.795842	0.160202	0.581384	1.08941	0.154036	1	444274	238	EUR
275.53	Disorders of phosphorus metabolism	endocrine/metabolic	rs35705950	11:1241221:G:T	G	T	1.06511	0.044287	0.976558	1.1617	0.154346	1	438251	2516	EUR
174.1	Breast cancer [female]	neoplasms	rs35705950	11:1241221:G:T	G	T	0.9288	0.0518703	0.839016	1.02819	0.154454	1	443164	2206	EUR
701.5	Abnormal granulation tissue	dermatologic	rs35705950	11:1241221:G:T	G	T	0.869423	0.0983631	0.716975	1.05428	0.154869	1	442675	592	EUR
530.11	GERD	digestive	rs35705950	11:1241221:G:T	G	T	1.01042	0.00729694	0.996067	1.02497	0.155624	1	241626	166254	EUR
260.3	Adult failure to thrive	endocrine/metabolic	rs35705950	11:1241221:G:T	G	T	1.05829	0.0399778	0.978534	1.14455	0.156434	1	438858	3151	EUR
696.4	Psoriasis	dermatologic	rs35705950	11:1241221:G:T	G	T	1.02632	0.0183729	0.990021	1.06395	0.157331	1	424019	15547	EUR
585.4	Chronic kidney disease, Stage I or II	genitourinary	rs35705950	11:1241221:G:T	G	T	0.964713	0.0254193	0.917828	1.01399	0.157578	1	428756	8368	EUR
530.12	Ulcer of esophagus	digestive	rs35705950	11:1241221:G:T	G	T	1.06416	0.0440437	0.976155	1.16011	0.157949	1	439761	2554	EUR
480.3	Pneumonia due to fungus (mycoses)	respiratory	rs35705950	11:1241221:G:T	G	T	1.09689	0.065664	0.964426	1.24754	0.159032	1	441836	1118	EUR
726	Peripheral enthesopathies and allied syndromes	musculoskeletal	rs35705950	11:1241221:G:T	G	T	0.988325	0.00834302	0.972295	1.00462	0.159233	1	289040	102871	EUR
38	Septicemia	infectious diseases	rs35705950	11:1241221:G:T	G	T	1.02337	0.0164518	0.990895	1.0569	0.16032	1	412591	19748	EUR
364.5	Corneal dystrophy	sense organs	rs35705950	11:1241221:G:T	G	T	0.957033	0.0315049	0.899725	1.01799	0.163318	1	436313	5476	EUR
695.42	Systemic lupus erythematosus	dermatologic	rs35705950	11:1241221:G:T	G	T	1.10435	0.0712937	0.960328	1.26996	0.163871	1	444531	948	EUR
31	Diseases due to other mycobacteria	infectious diseases	rs35705950	11:1241221:G:T	G	T	1.11913	0.0808469	0.955131	1.31128	0.16388	1	444732	725	EUR
709.2	Sicca syndrome	dermatologic	rs35705950	11:1241221:G:T	G	T	1.10262	0.0701795	0.960923	1.26521	0.16393	1	443194	977	EUR
377.3	Optic neuritis/neuropathy	sense organs	rs35705950	11:1241221:G:T	G	T	0.950893	0.0362388	0.885697	1.02089	0.164682	1	437419	4113	EUR
723	Other disorders of cervical region	musculoskeletal	rs35705950	11:1241221:G:T	G	T	1.05933	0.0414947	0.976588	1.14909	0.164818	1	438024	2882	EUR
755	Congenital anomalies of limbs	congenital anomalies	rs35705950	11:1241221:G:T	G	T	1.03036	0.0215303	0.987781	1.07477	0.164846	1	422477	11173	EUR
754.2	Spondylolisthesis, congenital	congenital anomalies	rs35705950	11:1241221:G:T	G	T	0.920439	0.0596947	0.818809	1.03468	0.164888	1	442512	1541	EUR
871.3	Open wound of foot except toe(s) alone	injuries & poisonings	rs35705950	11:1241221:G:T	G	T	0.951768	0.0356586	0.88752	1.02067	0.165651	1	435118	4260	EUR
686.4	Pyogenic granuloma	dermatologic	rs35705950	11:1241221:G:T	G	T	1.11603	0.0793029	0.955375	1.30371	0.166264	1	443027	755	EUR
389.3	Degenerative and vascular disorders of ear	sense organs	rs35705950	11:1241221:G:T	G	T	0.930102	0.0524722	0.839201	1.03085	0.167297	1	440119	1999	EUR
149.9	Cancer of of nasal cavities	neoplasms	rs35705950	11:1241221:G:T	G	T	0.839591	0.126708	0.654958	1.07627	0.167626	1	445131	370	EUR
695.21	Dermatitis herpetiformis	dermatologic	rs35705950	11:1241221:G:T	G	T	1.1787	0.119206	0.933115	1.48892	0.167822	1	445220	321	EUR
222	Benign neoplasm of male genital organs	neoplasms	rs35705950	11:1241221:G:T	G	T	1.05012	0.0354812	0.97957	1.12574	0.16814	1	434871	3973	EUR
536.7	Complications of gastrostomy, colostomy and enterostomy	digestive	rs35705950	11:1241221:G:T	G	T	1.11721	0.0804276	0.954274	1.30796	0.168196	1	444306	734	EUR
259	Other endocrine disorders	endocrine/metabolic	rs35705950	11:1241221:G:T	G	T	0.913148	0.0660224	0.802311	1.0393	0.168772	1	441345	1267	EUR
286.5	Hemorrhagic disorder due to intrinsic circulating anticoagulants	hematopoietic	rs35705950	11:1241221:G:T	G	T	1.11486	0.0790367	0.954871	1.30166	0.168919	1	444355	760	EUR
681.2	Cellulitis and abscess of face/neck	dermatologic	rs35705950	11:1241221:G:T	G	T	0.946192	0.0403429	0.874257	1.02405	0.170378	1	436202	3324	EUR
442.3	Aneurysm of artery of lower extremity	circulatory system	rs35705950	11:1241221:G:T	G	T	0.90892	0.0697242	0.792823	1.04202	0.170793	1	443736	1148	EUR
519.9	Symptoms involving respiratory system and other chest symptoms	respiratory	rs35705950	11:1241221:G:T	G	T	1.04124	0.029586	0.982582	1.10341	0.171926	1	428479	5800	EUR
41.4	E. coli	infectious diseases	rs35705950	11:1241221:G:T	G	T	0.934298	0.0497744	0.847456	1.03004	0.17214	1	437817	2213	EUR
743.21	Pathologic fracture of vertebrae	musculoskeletal	rs35705950	11:1241221:G:T	G	T	0.910537	0.0686929	0.79584	1.04176	0.172457	1	442034	1187	EUR
733.6	Costochondritis	musculoskeletal	rs35705950	11:1241221:G:T	G	T	0.875932	0.0971732	0.72403	1.0597	0.17282	1	442148	604	EUR
735.22	Claw toe (acquired)	musculoskeletal	rs35705950	11:1241221:G:T	G	T	1.13929	0.0956972	0.944445	1.37433	0.17298	1	444687	511	EUR
260.2	severe protein-calorie malnutrition	endocrine/metabolic	rs35705950	11:1241221:G:T	G	T	1.0759	0.0538377	0.968156	1.19564	0.17419	1	441089	1697	EUR
252.2	Hypoparathyroidism	endocrine/metabolic	rs35705950	11:1241221:G:T	G	T	0.846687	0.122478	0.665992	1.07641	0.174208	1	445145	391	EUR
427.6	Premature beats	circulatory system	rs35705950	11:1241221:G:T	G	T	1.03353	0.0243169	0.98543	1.08398	0.174978	1	422708	8731	EUR
580.4	Renal sclerosis, NOS	genitourinary	rs35705950	11:1241221:G:T	G	T	0.848062	0.12158	0.668249	1.07626	0.175261	1	444587	397	EUR
204.3	Monocytic leukemia	neoplasms	rs35705950	11:1241221:G:T	G	T	1.22119	0.147527	0.914552	1.63064	0.175574	1	445608	206	EUR
710	Osteomyelitis, periostitis, and other infections involving bone	musculoskeletal	rs35705950	11:1241221:G:T	G	T	0.968188	0.0238925	0.923895	1.0146	0.176022	1	432352	9472	EUR
836	Traumatic arthropathy	injuries & poisonings	rs35705950	11:1241221:G:T	G	T	1.03727	0.0270523	0.983703	1.09375	0.176186	1	430980	6945	EUR
440	Atherosclerosis	circulatory system	rs35705950	11:1241221:G:T	G	T	0.977496	0.016849	0.945743	1.01032	0.176732	1	403825	19592	EUR
401.2	Hypertensive heart and/or renal disease	circulatory system	rs35705950	11:1241221:G:T	G	T	0.98557	0.0107664	0.964991	1.00659	0.177	1	362792	53713	EUR
79	Viral infection	infectious diseases	rs35705950	11:1241221:G:T	G	T	1.04583	0.0332847	0.979782	1.11633	0.178205	1	422397	4534	EUR
250.7	Diabetic retinopathy	endocrine/metabolic	rs35705950	11:1241221:G:T	G	T	0.981155	0.0141657	0.954289	1.00878	0.179263	1	400717	28187	EUR
226	Benign neoplasm of thyroid glands	neoplasms	rs35705950	11:1241221:G:T	G	T	1.11802	0.0830815	0.950015	1.31574	0.179345	1	443961	685	EUR
526.4	Temporomandibular joint disorders	digestive	rs35705950	11:1241221:G:T	G	T	0.956203	0.0333802	0.895647	1.02085	0.179706	1	431824	4866	EUR
327.5	Parasomnia	neurological	rs35705950	11:1241221:G:T	G	T	1.03429	0.0251348	0.984576	1.08652	0.179746	1	426256	8117	EUR
441.2	Chronic vascular insufficiency of intestine	circulatory system	rs35705950	11:1241221:G:T	G	T	0.815976	0.151597	0.606231	1.09829	0.17975	1	445135	265	EUR
480.1	Bacterial pneumonia	respiratory	rs35705950	11:1241221:G:T	G	T	1.03015	0.0221824	0.986324	1.07593	0.180518	1	422651	10579	EUR
368.91	Psychophysical visual disturbances	sense organs	rs35705950	11:1241221:G:T	G	T	1.1257	0.0885116	0.946414	1.33895	0.180984	1	443763	604	EUR
429.1	Heart transplant/surgery	circulatory system	rs35705950	11:1241221:G:T	G	T	0.938206	0.047685	0.854493	1.03012	0.181009	1	439053	2402	EUR
536	Disorders of function of stomach	digestive	rs35705950	11:1241221:G:T	G	T	1.02841	0.0209568	0.987023	1.07153	0.181327	1	416688	11817	EUR
994.2	Sepsis	injuries & poisonings	rs35705950	11:1241221:G:T	G	T	1.0253	0.0187958	0.988219	1.06378	0.183692	1	420077	14908	EUR
446.5	Giant cell arteritis	circulatory system	rs35705950	11:1241221:G:T	G	T	1.1079	0.0771156	0.952487	1.28867	0.183938	1	444617	805	EUR
766	Neuralgia, neuritis, and radiculitis NOS	symptoms	rs35705950	11:1241221:G:T	G	T	0.971819	0.0216407	0.931461	1.01393	0.186524	1	415626	11536	EUR
871	Open wounds of extremities	injuries & poisonings	rs35705950	11:1241221:G:T	G	T	0.980604	0.0148512	0.952472	1.00957	0.187209	1	388773	25315	EUR
753.1	Congenital cataract and lens anomalies	congenital anomalies	rs35705950	11:1241221:G:T	G	T	0.827962	0.14317	0.62538	1.09617	0.187293	1	444398	290	EUR
258	Iatrogenic endocrine disorders	endocrine/metabolic	rs35705950	11:1241221:G:T	G	T	0.803603	0.166052	0.58036	1.11272	0.187921	1	445416	225	EUR
599.4	Urinary incontinence	genitourinary	rs35705950	11:1241221:G:T	G	T	0.980195	0.0152147	0.951397	1.00987	0.188594	1	401413	25091	EUR
250.6	Polyneuropathy in diabetes	endocrine/metabolic	rs35705950	11:1241221:G:T	G	T	1.02282	0.0171749	0.988959	1.05783	0.189011	1	416664	18063	EUR
907	Injuries to the nervous system	injuries & poisonings	rs35705950	11:1241221:G:T	G	T	0.959601	0.0314257	0.90228	1.02056	0.189445	1	433021	5437	EUR
292.11	Aphasia	mental disorders	rs35705950	11:1241221:G:T	G	T	0.937537	0.0491831	0.851381	1.03241	0.189723	1	440992	2258	EUR
451.2	Phlebitis and thrombophlebitis of lower extremities	circulatory system	rs35705950	11:1241221:G:T	G	T	1.06715	0.049604	0.968287	1.17612	0.190098	1	440489	2005	EUR
394.3	Aortic valve disease	circulatory system	rs35705950	11:1241221:G:T	G	T	0.820219	0.151566	0.60942	1.10393	0.191019	1	445065	266	EUR
331	Other cerebral degenerations	neurological	rs35705950	11:1241221:G:T	G	T	1.06525	0.0483529	0.968933	1.17114	0.19112	1	438358	2112	EUR
751	Genitourinary congenital anomalies	congenital anomalies	rs35705950	11:1241221:G:T	G	T	0.9656	0.0268228	0.916148	1.01772	0.191872	1	426706	7464	EUR
857	Mechanical complication of unspecified genitourinary device, implant, and graft	injuries & poisonings	rs35705950	11:1241221:G:T	G	T	0.939585	0.0478218	0.85552	1.03191	0.19254	1	439660	2389	EUR
379.1	Scleritis and episcleritis	sense organs	rs35705950	11:1241221:G:T	G	T	1.09412	0.0691711	0.955403	1.25298	0.193461	1	443984	1008	EUR
732.7	Osteochondritis dissecans	musculoskeletal	rs35705950	11:1241221:G:T	G	T	1.15612	0.11187	0.928496	1.43955	0.194702	1	445077	369	EUR
603.2	Spermatocele	genitourinary	rs35705950	11:1241221:G:T	G	T	1.06491	0.0485935	0.96817	1.17132	0.19557	1	440916	2086	EUR
594.2	Calculus of lower urinary tract	genitourinary	rs35705950	11:1241221:G:T	G	T	1.05591	0.0420403	0.972393	1.1466	0.195646	1	440416	2817	EUR
360	Disorders of the globe	sense organs	rs35705950	11:1241221:G:T	G	T	0.917543	0.0665304	0.80537	1.04534	0.195844	1	442238	1249	EUR
741.4	Joint effusions	musculoskeletal	rs35705950	11:1241221:G:T	G	T	0.965985	0.0267908	0.916571	1.01806	0.196445	1	419423	7471	EUR
270.1	Disturbances of amino-acid transport	endocrine/metabolic	rs35705950	11:1241221:G:T	G	T	0.815127	0.158402	0.597576	1.11188	0.196892	1	445328	241	EUR
198.4	Secondary malignant neoplasm of liver	neoplasms	rs35705950	11:1241221:G:T	G	T	1.05879	0.0442743	0.970787	1.15477	0.196943	1	442220	2539	EUR
580.12	Non-proliferative glomerulonephritis	genitourinary	rs35705950	11:1241221:G:T	G	T	1.13012	0.0950115	0.938106	1.36144	0.197921	1	445083	520	EUR
202.24	Large cell lymphoma	neoplasms	rs35705950	11:1241221:G:T	G	T	1.18375	0.131085	0.915544	1.53052	0.19815	1	445555	264	EUR
705.1	Dyshidrosis	dermatologic	rs35705950	11:1241221:G:T	G	T	1.0771	0.0577235	0.961884	1.20612	0.19819	1	441461	1459	EUR
473.1	Chronic laryngitis	respiratory	rs35705950	11:1241221:G:T	G	T	0.900641	0.0813466	0.767909	1.05632	0.198287	1	442589	841	EUR
452	Other venous embolism and thrombosis	circulatory system	rs35705950	11:1241221:G:T	G	T	0.980709	0.0151506	0.952016	1.01027	0.19854	1	410087	24262	EUR
250.24	Type 2 diabetes with neurological manifestations	endocrine/metabolic	rs35705950	11:1241221:G:T	G	T	0.986492	0.0105842	0.966238	1.00717	0.198817	1	375236	54642	EUR
721.2	Spondylosis with myelopathy	musculoskeletal	rs35705950	11:1241221:G:T	G	T	0.961286	0.0307277	0.905102	1.02096	0.198819	1	434420	5677	EUR
353.1	Nerve plexus lesions	neurological	rs35705950	11:1241221:G:T	G	T	1.08541	0.0638897	0.957658	1.2302	0.199565	1	443148	1189	EUR
261.4	Vitamin D deficiency	endocrine/metabolic	rs35705950	11:1241221:G:T	G	T	0.987644	0.00971086	0.969024	1.00662	0.200442	1	344899	65995	EUR
275	Disorders of mineral metabolism	endocrine/metabolic	rs35705950	11:1241221:G:T	G	T	1.02007	0.0155311	0.989489	1.0516	0.200691	1	402833	22365	EUR
172.1	Melanomas of skin, dx or hx	neoplasms	rs35705950	11:1241221:G:T	G	T	0.984595	0.0121687	0.96139	1.00836	0.202027	1	389984	40147	EUR
153.2	Colon cancer	neoplasms	rs35705950	11:1241221:G:T	G	T	0.968567	0.0250606	0.922143	1.01733	0.202522	1	433315	8673	EUR
199.4	Neurofibromatosis	neoplasms	rs35705950	11:1241221:G:T	G	T	0.858844	0.11941	0.67963	1.08532	0.202546	1	445028	408	EUR
793	NA	NA	rs35705950	11:1241221:G:T	G	T	0.934863	0.0528894	0.842808	1.03697	0.202839	1	435256	1954	EUR
634	Miscarriage; stillbirth	pregnancy complications	rs35705950	11:1241221:G:T	G	T	0.865589	0.113524	0.692915	1.08129	0.203554	1	444715	460	EUR
512.1	Wheezing	respiratory	rs35705950	11:1241221:G:T	G	T	0.952901	0.0379494	0.884596	1.02648	0.203629	1	429193	3736	EUR
994	Sepsis and SIRS	injuries & poisonings	rs35705950	11:1241221:G:T	G	T	1.02329	0.0181308	0.987568	1.06031	0.204085	1	417983	16111	EUR
448	Disease of capillaries	circulatory system	rs35705950	11:1241221:G:T	G	T	0.890626	0.0912573	0.744761	1.06506	0.204344	1	442918	678	EUR
550.3	Femoral hernia	digestive	rs35705950	11:1241221:G:T	G	T	0.831014	0.145869	0.624374	1.10604	0.204437	1	445132	281	EUR
272.9	Unspecified disorder of lipoid metabolism	endocrine/metabolic	rs35705950	11:1241221:G:T	G	T	1.0624	0.0477241	0.967533	1.16657	0.204668	1	436670	2171	EUR
278.11	Morbid obesity	endocrine/metabolic	rs35705950	11:1241221:G:T	G	T	0.985559	0.0114717	0.963647	1.00797	0.204791	1	383247	44883	EUR
145.1	Cancer of lip	neoplasms	rs35705950	11:1241221:G:T	G	T	0.846583	0.131494	0.654247	1.09546	0.205309	1	445131	344	EUR
366.1	Nonsenile Cataract	sense organs	rs35705950	11:1241221:G:T	G	T	0.956209	0.0353581	0.892187	1.02483	0.20536	1	434346	4348	EUR
479	Other upper respiratory disease	respiratory	rs35705950	11:1241221:G:T	G	T	1.02392	0.0186753	0.987123	1.0621	0.205534	1	399588	15092	EUR
710.1	Osteomyelitis	musculoskeletal	rs35705950	11:1241221:G:T	G	T	0.969831	0.024207	0.924892	1.01695	0.205706	1	433156	9211	EUR
963	Poisoning by primarily systemic agents	injuries & poisonings	rs35705950	11:1241221:G:T	G	T	1.0659	0.0504771	0.965493	1.17674	0.206135	1	440418	1937	EUR
174	Breast cancer	neoplasms	rs35705950	11:1241221:G:T	G	T	0.940047	0.0489275	0.854088	1.03466	0.206372	1	442407	2462	EUR
965.1	Opiates and related narcotics causing adverse effects in therapeutic use	injuries & poisonings	rs35705950	11:1241221:G:T	G	T	0.920402	0.0657921	0.80905	1.04708	0.207413	1	440249	1272	EUR
362	Other retinal disorders	sense organs	rs35705950	11:1241221:G:T	G	T	0.988503	0.00917735	0.970882	1.00644	0.20768	1	325863	83975	EUR
562	Diverticulosis and diverticulitis	digestive	rs35705950	11:1241221:G:T	G	T	0.986886	0.0104775	0.966826	1.00736	0.20769	1	332013	57260	EUR
189.2	Cancer of bladder	neoplasms	rs35705950	11:1241221:G:T	G	T	0.972151	0.0224535	0.930297	1.01589	0.208437	1	432071	10852	EUR
531.1	Hemorrhage from gastrointestinal ulcer	digestive	rs35705950	11:1241221:G:T	G	T	0.937006	0.051751	0.846626	1.03703	0.208651	1	441120	2036	EUR
613.1	Inflammatory disease of breast	genitourinary	rs35705950	11:1241221:G:T	G	T	0.846197	0.132998	0.652023	1.0982	0.209232	1	444830	333	EUR
610.8	Other specified benign mammary dysplasias	genitourinary	rs35705950	11:1241221:G:T	G	T	0.880718	0.101241	0.722204	1.07402	0.20962	1	444484	570	EUR
790.1	Elevated sedimentation rate	symptoms	rs35705950	11:1241221:G:T	G	T	1.14385	0.107125	0.92722	1.41109	0.20963	1	444419	404	EUR
149.1	Cancer of oropharynx	neoplasms	rs35705950	11:1241221:G:T	G	T	1.06276	0.0486197	0.966163	1.16902	0.210583	1	443159	2099	EUR
389.1	Sensorineural hearing loss	sense organs	rs35705950	11:1241221:G:T	G	T	0.990149	0.00791854	0.974901	1.00564	0.211234	1	214465	182487	EUR
473.3	Paralysis/spasm of vocal cords or larynx	respiratory	rs35705950	11:1241221:G:T	G	T	1.07872	0.0608689	0.957404	1.2154	0.213195	1	443493	1319	EUR
717	Polymyalgia Rheumatica	musculoskeletal	rs35705950	11:1241221:G:T	G	T	1.05731	0.0447827	0.968467	1.15431	0.213315	1	442690	2498	EUR
286.1	Congenital coagulation defects	hematopoietic	rs35705950	11:1241221:G:T	G	T	1.09855	0.0756286	0.94721	1.27408	0.213924	1	444466	840	EUR
361.1	Retinal detachment with retinal defect	sense organs	rs35705950	11:1241221:G:T	G	T	0.95847	0.0341387	0.896437	1.0248	0.214055	1	438878	4624	EUR
783	Fever of unknown origin	symptoms	rs35705950	11:1241221:G:T	G	T	0.975119	0.0203037	0.937077	1.01471	0.214631	1	407411	13109	EUR
752.1	Neural tube defects	congenital anomalies	rs35705950	11:1241221:G:T	G	T	0.817539	0.162353	0.594721	1.12384	0.214658	1	445399	230	EUR
442.8	Aneurysm of other specified artery	circulatory system	rs35705950	11:1241221:G:T	G	T	0.910677	0.0755465	0.785342	1.05601	0.215517	1	443460	973	EUR
368.3	Anisometropia	sense organs	rs35705950	11:1241221:G:T	G	T	1.04924	0.0389239	0.972172	1.13242	0.216872	1	434702	3305	EUR
386.21	Central origin vertigo	sense organs	rs35705950	11:1241221:G:T	G	T	1.10304	0.0794863	0.943917	1.289	0.217262	1	442952	757	EUR
938.1	Acute dermatitis due to solar radiation	dermatologic	rs35705950	11:1241221:G:T	G	T	1.10469	0.0808128	0.942874	1.29428	0.217918	1	441600	732	EUR
727.7	Contracture of tendon (sheath)	musculoskeletal	rs35705950	11:1241221:G:T	G	T	0.893747	0.0912887	0.747325	1.06886	0.218501	1	444067	673	EUR
433.2	Occlusion of cerebral arteries	circulatory system	rs35705950	11:1241221:G:T	G	T	0.979299	0.0170226	0.947165	1.01252	0.219135	1	416981	19093	EUR
990	Effects radiation NOS	injuries & poisonings	rs35705950	11:1241221:G:T	G	T	0.961305	0.0322031	0.902506	1.02394	0.220403	1	434813	5216	EUR
526.42	Arthralgia/ankylosis of temporomandibular joint	digestive	rs35705950	11:1241221:G:T	G	T	0.896584	0.0894228	0.752444	1.06834	0.222178	1	442202	703	EUR
627.21	Symptomatic artificial menopause	genitourinary	rs35705950	11:1241221:G:T	G	T	1.16893	0.128297	0.909036	1.50312	0.223754	1	445097	285	EUR
602	Other disorders of prostate	genitourinary	rs35705950	11:1241221:G:T	G	T	0.967252	0.0274044	0.91667	1.02063	0.224375	1	428400	7204	EUR
300.13	Phobia	mental disorders	rs35705950	11:1241221:G:T	G	T	1.07528	0.0597537	0.956445	1.20889	0.224476	1	442126	1365	EUR
259.3	Delay in sexual development and puberty NEC	endocrine/metabolic	rs35705950	11:1241221:G:T	G	T	0.925118	0.0641049	0.815889	1.04897	0.224684	1	444032	1334	EUR
1007	NA	NA	rs35705950	11:1241221:G:T	G	T	1.11315	0.0887946	0.935349	1.32476	0.227332	1	443004	603	EUR
270.33	Amyloidosis	endocrine/metabolic	rs35705950	11:1241221:G:T	G	T	0.860907	0.124118	0.675006	1.09801	0.227561	1	445309	376	EUR
706.1	Acne	dermatologic	rs35705950	11:1241221:G:T	G	T	0.962964	0.0313262	0.905618	1.02394	0.228314	1	432316	5604	EUR
293	Symptoms involving head and neck	mental disorders	rs35705950	11:1241221:G:T	G	T	0.870775	0.11508	0.694944	1.09109	0.22921	1	442318	434	EUR
871.1	Open wound of hand except finger(s)	injuries & poisonings	rs35705950	11:1241221:G:T	G	T	0.945507	0.0467031	0.862801	1.03614	0.230216	1	435421	2487	EUR
289.3	Personal history of diseases of blood and blood-forming organs	hematopoietic	rs35705950	11:1241221:G:T	G	T	0.836854	0.148782	0.625182	1.12019	0.231273	1	444357	268	EUR
618	Genital prolapse	genitourinary	rs35705950	11:1241221:G:T	G	T	0.931795	0.0591038	0.829872	1.04624	0.231999	1	443181	1677	EUR
1002	NA	NA	rs35705950	11:1241221:G:T	G	T	1.01926	0.0159836	0.987824	1.0517	0.232676	1	401669	21167	EUR
695.2	Bullous dermatoses	dermatologic	rs35705950	11:1241221:G:T	G	T	1.08879	0.0713409	0.946711	1.25218	0.233118	1	443880	953	EUR
1004	NA	NA	rs35705950	11:1241221:G:T	G	T	1.04792	0.0392642	0.970299	1.13175	0.233236	1	436494	3276	EUR
465.2	Acute pharyngitis	respiratory	rs35705950	11:1241221:G:T	G	T	0.976144	0.0202574	0.938146	1.01568	0.23329	1	398621	13322	EUR
539	Bariatric surgery	digestive	rs35705950	11:1241221:G:T	G	T	1.05223	0.042841	0.967489	1.1444	0.234641	1	441877	2720	EUR
371.1	Uveitis, noninfectious or NOS	sense organs	rs35705950	11:1241221:G:T	G	T	1.04177	0.0344503	0.973747	1.11454	0.234944	1	438713	4250	EUR
374.3	Ptosis of eyelid	sense organs	rs35705950	11:1241221:G:T	G	T	0.973733	0.022413	0.931884	1.01746	0.23498	1	428131	10817	EUR
557	Intestinal malabsorption (non-celiac)	digestive	rs35705950	11:1241221:G:T	G	T	0.874974	0.11251	0.701821	1.09085	0.235191	1	444479	451	EUR
426.91	Cardiac pacemaker in situ	circulatory system	rs35705950	11:1241221:G:T	G	T	0.978437	0.0183829	0.943812	1.01433	0.23569	1	424178	16701	EUR
277.5	Other disorders of lipoid metabolism	endocrine/metabolic	rs35705950	11:1241221:G:T	G	T	1.03396	0.0282387	0.97829	1.0928	0.236937	1	429749	6378	EUR
457.2	Encounter for long-term (current) use of antiplatelets/antithrombotics	circulatory system	rs35705950	11:1241221:G:T	G	T	0.938274	0.0538814	0.844239	1.04278	0.237015	1	440095	1885	EUR
599.3	Dysuria	genitourinary	rs35705950	11:1241221:G:T	G	T	0.968657	0.0269847	0.918757	1.02127	0.237956	1	418770	7407	EUR
276.14	Hypopotassemia	endocrine/metabolic	rs35705950	11:1241221:G:T	G	T	1.01897	0.0159562	0.987596	1.05134	0.238897	1	401228	21147	EUR
312	Conduct disorders	mental disorders	rs35705950	11:1241221:G:T	G	T	1.03744	0.031287	0.975736	1.10305	0.240052	1	436874	5170	EUR
522.5	Periapical abscess	digestive	rs35705950	11:1241221:G:T	G	T	0.963324	0.0318051	0.905107	1.02529	0.24007	1	427566	5280	EUR
191	Manlignant and unknown neoplasms of brain and nervous system	neoplasms	rs35705950	11:1241221:G:T	G	T	1.06073	0.0501984	0.961338	1.1704	0.240199	1	442129	1959	EUR
758.1	Chromosomal anomalies	congenital anomalies	rs35705950	11:1241221:G:T	G	T	0.830017	0.158683	0.608156	1.13281	0.240356	1	445472	237	EUR
452.2	Deep vein thrombosis [DVT]	circulatory system	rs35705950	11:1241221:G:T	G	T	0.976819	0.0200101	0.93925	1.01589	0.241153	1	425877	13567	EUR
594.3	Calculus of ureter	genitourinary	rs35705950	11:1241221:G:T	G	T	0.971843	0.0244674	0.926338	1.01958	0.243092	1	431125	8950	EUR
947	Urticaria	dermatologic	rs35705950	11:1241221:G:T	G	T	1.0374	0.0314697	0.975346	1.1034	0.243327	1	431292	5119	EUR
426.22	Mobitz II AV block	circulatory system	rs35705950	11:1241221:G:T	G	T	1.14803	0.118737	0.90967	1.44885	0.244982	1	445156	334	EUR
110.1	Dermatophytosis	infectious diseases	rs35705950	11:1241221:G:T	G	T	0.989919	0.00872354	0.973137	1.00699	0.245431	1	308765	90811	EUR
253.1	Pituitary hyperfunction	endocrine/metabolic	rs35705950	11:1241221:G:T	G	T	0.911442	0.0800209	0.779139	1.06621	0.246544	1	444493	865	EUR
285	Other anemias	hematopoietic	rs35705950	11:1241221:G:T	G	T	0.989275	0.00932929	0.971351	1.00753	0.247766	1	330115	76908	EUR
588.2	Secondary hyperparathyroidism (of renal origin)	genitourinary	rs35705950	11:1241221:G:T	G	T	0.96171	0.0338429	0.899989	1.02766	0.248656	1	438785	4692	EUR
348.2	Cerebral edema and compression of brain	neurological	rs35705950	11:1241221:G:T	G	T	1.08817	0.0736184	0.941961	1.25708	0.251056	1	443793	893	EUR
759	Other and unspecified congenital anomalies	congenital anomalies	rs35705950	11:1241221:G:T	G	T	0.87635	0.11514	0.69931	1.09821	0.251656	1	444429	431	EUR
695.4	Lupus (localized and systemic)	dermatologic	rs35705950	11:1241221:G:T	G	T	1.07259	0.0611633	0.95142	1.2092	0.251898	1	444049	1317	EUR
716.2	Unspecified monoarthritis	musculoskeletal	rs35705950	11:1241221:G:T	G	T	0.941263	0.0528694	0.848611	1.04403	0.252234	1	440325	1932	EUR
444.1	Arterial embolism and thrombosis of lower extremity artery	circulatory system	rs35705950	11:1241221:G:T	G	T	0.9421	0.0524063	0.850136	1.04401	0.255075	1	441472	1969	EUR
41.2	Streptococcus infection	infectious diseases	rs35705950	11:1241221:G:T	G	T	1.04688	0.0402854	0.967397	1.13289	0.255462	1	436309	3092	EUR
963.1	Antineoplastic and immunosuppressive drugs causing adverse effects	injuries & poisonings	rs35705950	11:1241221:G:T	G	T	1.06202	0.0529434	0.957344	1.17815	0.255715	1	441033	1764	EUR
818	Intracranial hemorrhage (injury)	injuries & poisonings	rs35705950	11:1241221:G:T	G	T	0.946463	0.0484217	0.86077	1.04069	0.255816	1	442239	2316	EUR
528.12	Oral aphthae	digestive	rs35705950	11:1241221:G:T	G	T	1.10496	0.0878938	0.930103	1.31269	0.256141	1	442546	620	EUR
386.3	Labyrinthitis	sense organs	rs35705950	11:1241221:G:T	G	T	1.09492	0.0798719	0.93626	1.28047	0.256224	1	442270	755	EUR
395.4	Nonrheumatic pulmonary valve disorders	circulatory system	rs35705950	11:1241221:G:T	G	T	1.17144	0.139378	0.891417	1.53943	0.256258	1	443621	236	EUR
356	Hereditary and idiopathic peripheral neuropathy	neurological	rs35705950	11:1241221:G:T	G	T	0.985546	0.0128288	0.961074	1.01064	0.256406	1	384129	34869	EUR
110	Dermatophytosis / Dermatomycosis	infectious diseases	rs35705950	11:1241221:G:T	G	T	0.990259	0.00863362	0.973643	1.00716	0.256893	1	305160	93246	EUR
536.8	Dyspepsia and other specified disorders of function of stomach	digestive	rs35705950	11:1241221:G:T	G	T	1.02824	0.0245649	0.979903	1.07895	0.256994	1	421658	8524	EUR
803.3	Fracture of clavicle or scapula	injuries & poisonings	rs35705950	11:1241221:G:T	G	T	1.04761	0.0410496	0.96663	1.13538	0.257146	1	441295	2969	EUR
749	Congenital anomalies of face and neck	congenital anomalies	rs35705950	11:1241221:G:T	G	T	1.11397	0.095306	0.924161	1.34276	0.257452	1	443718	524	EUR
874	Complication of amputation stump	injuries & poisonings	rs35705950	11:1241221:G:T	G	T	0.9385	0.056069	0.84083	1.04752	0.25762	1	442905	1727	EUR
726.4	Calcaneal spur; Exostosis NOS	musculoskeletal	rs35705950	11:1241221:G:T	G	T	0.975769	0.0217157	0.935109	1.0182	0.258654	1	417229	11442	EUR
740.11	Osteoarthrosis, localized, primary	musculoskeletal	rs35705950	11:1241221:G:T	G	T	0.989204	0.00961105	0.970745	1.00802	0.258751	1	342013	68587	EUR
427.7	Tachycardia NOS	circulatory system	rs35705950	11:1241221:G:T	G	T	0.977443	0.0202232	0.939458	1.01696	0.259246	1	408533	13267	EUR
729.1	Rheumatism, unspecified and fibrositis	musculoskeletal	rs35705950	11:1241221:G:T	G	T	0.937971	0.0570133	0.838803	1.04886	0.261364	1	443415	1694	EUR
433.6	Acute, but ill-defined cerebrovascular disease	circulatory system	rs35705950	11:1241221:G:T	G	T	0.976455	0.0212366	0.936646	1.01796	0.261871	1	427827	12068	EUR
379.4	Anomalies of pupillary function	sense organs	rs35705950	11:1241221:G:T	G	T	0.939679	0.0557966	0.842336	1.04827	0.26482	1	441258	1747	EUR
703.1	Ingrowing nail	dermatologic	rs35705950	11:1241221:G:T	G	T	0.983294	0.015115	0.954591	1.01286	0.265016	1	405667	24267	EUR
535.9	Gastritis and duodenitis, NOS	digestive	rs35705950	11:1241221:G:T	G	T	0.972303	0.0252242	0.925403	1.02158	0.265485	1	416495	8402	EUR
292.4	Altered mental status	mental disorders	rs35705950	11:1241221:G:T	G	T	0.977308	0.0206401	0.938562	1.01765	0.266114	1	417249	12719	EUR
204.1	Lymphoid leukemia	neoplasms	rs35705950	11:1241221:G:T	G	T	1.04691	0.0412578	0.96559	1.13509	0.266463	1	442294	2960	EUR
701.1	Keratoderma, acquired	dermatologic	rs35705950	11:1241221:G:T	G	T	1.02313	0.02061	0.982629	1.06531	0.267121	1	413482	12363	EUR
200	Myeloproliferative disease	neoplasms	rs35705950	11:1241221:G:T	G	T	1.03445	0.0306397	0.97416	1.09848	0.268938	1	436536	5448	EUR
275.11	Hereditary hemochromatosis	hematopoietic	rs35705950	11:1241221:G:T	G	T	1.07606	0.0664179	0.944715	1.22566	0.269729	1	444591	1113	EUR
587	Kidney replaced by transpant	genitourinary	rs35705950	11:1241221:G:T	G	T	0.926152	0.0695574	0.808118	1.06143	0.270055	1	444494	1131	EUR
571.51	Cirrhosis of liver without mention of alcohol	digestive	rs35705950	11:1241221:G:T	G	T	1.02313	0.0207827	0.982296	1.06567	0.271122	1	429859	12153	EUR
733.4	Aseptic necrosis of bone	musculoskeletal	rs35705950	11:1241221:G:T	G	T	0.951701	0.0450109	0.87134	1.03947	0.27141	1	441549	2650	EUR
250.25	Diabetes type 2 with peripheral circulatory disorders	endocrine/metabolic	rs35705950	11:1241221:G:T	G	T	0.972676	0.0252143	0.925775	1.02195	0.271871	1	429898	8439	EUR
386.9	Dizziness and giddiness (Light-headedness and vertigo)	sense organs	rs35705950	11:1241221:G:T	G	T	0.988622	0.0104249	0.968627	1.00903	0.272343	1	340138	56538	EUR
414.2	ASCVD	circulatory system	rs35705950	11:1241221:G:T	G	T	1.04093	0.036547	0.968977	1.11823	0.27235	1	437950	3831	EUR
335	Multiple sclerosis	neurological	rs35705950	11:1241221:G:T	G	T	1.04858	0.0432867	0.963284	1.14142	0.273168	1	442366	2674	EUR
686.2	Impetigo	dermatologic	rs35705950	11:1241221:G:T	G	T	0.908074	0.0881216	0.764032	1.07927	0.273831	1	441946	714	EUR
352.2	Facial nerve disorders [CN7]	neurological	rs35705950	11:1241221:G:T	G	T	0.959005	0.038303	0.889647	1.03377	0.27447	1	439512	3637	EUR
440.21	Atherosclerosis of native arteries of the extremities with ulceration or gangrene	circulatory system	rs35705950	11:1241221:G:T	G	T	0.951401	0.0455956	0.870067	1.04034	0.274555	1	441162	2598	EUR
193	Thyroid cancer	neoplasms	rs35705950	11:1241221:G:T	G	T	0.947732	0.0491551	0.860686	1.04358	0.274782	1	443153	2229	EUR
198.2	Secondary malignancy of respiratory organs	neoplasms	rs35705950	11:1241221:G:T	G	T	1.04703	0.0421123	0.964078	1.13711	0.275162	1	441479	2830	EUR
695.1	Toxic erythema	dermatologic	rs35705950	11:1241221:G:T	G	T	1.16303	0.138518	0.886512	1.5258	0.275569	1	445161	238	EUR
509.2	Respiratory insufficiency	respiratory	rs35705950	11:1241221:G:T	G	T	1.06002	0.0535932	0.954319	1.17742	0.276807	1	440597	1718	EUR
363.4	Choroidal degenerations	sense organs	rs35705950	11:1241221:G:T	G	T	1.15526	0.132805	0.890502	1.49873	0.277156	1	444938	262	EUR
711.2	Reiter's disease	musculoskeletal	rs35705950	11:1241221:G:T	G	T	0.883906	0.113902	0.707054	1.10499	0.278617	1	445287	435	EUR
370.3	Keratoconjunctivitis	sense organs	rs35705950	11:1241221:G:T	G	T	0.963867	0.0339921	0.901744	1.03027	0.278963	1	431493	4652	EUR
473.4	Voice disturbance	respiratory	rs35705950	11:1241221:G:T	G	T	1.02092	0.0191447	0.983324	1.05996	0.279453	1	421065	14397	EUR
535	Gastritis and duodenitis	digestive	rs35705950	11:1241221:G:T	G	T	0.983241	0.0156585	0.953524	1.01388	0.280442	1	393193	22473	EUR
627.22	Need for Hormone replacement therapy (postmenopausal)	genitourinary	rs35705950	11:1241221:G:T	G	T	0.928676	0.0685578	0.81191	1.06224	0.280451	1	443621	1243	EUR
172.22	Squamous cell carcinoma	neoplasms	rs35705950	11:1241221:G:T	G	T	0.980811	0.0179528	0.9469	1.01594	0.280486	1	417422	17372	EUR
281	Other deficiency anemia	hematopoietic	rs35705950	11:1241221:G:T	G	T	0.97968	0.0190493	0.943777	1.01695	0.281168	1	416925	15056	EUR
626.14	Irregular menstrual bleeding	genitourinary	rs35705950	11:1241221:G:T	G	T	1.09892	0.0877529	0.925278	1.30516	0.28239	1	444148	639	EUR
736.2	Acquired deformities of finger	musculoskeletal	rs35705950	11:1241221:G:T	G	T	1.06242	0.0566269	0.950812	1.18713	0.284959	1	442527	1532	EUR
540.11	Acute appendicitis	digestive	rs35705950	11:1241221:G:T	G	T	1.04431	0.0405607	0.964503	1.13072	0.285111	1	441951	3060	EUR
285.21	Anemia in chronic kidney disease	hematopoietic	rs35705950	11:1241221:G:T	G	T	0.971466	0.0271276	0.921163	1.02452	0.285914	1	433638	7327	EUR
81	Infection/inflammation of internal prosthetic device; implant; and graft	infectious diseases	rs35705950	11:1241221:G:T	G	T	0.956104	0.0422604	0.880102	1.03867	0.288151	1	439787	3008	EUR
471	Nasal polyps	respiratory	rs35705950	11:1241221:G:T	G	T	0.961041	0.0374164	0.893085	1.03417	0.28821	1	438936	3821	EUR
389	Hearing loss	sense organs	rs35705950	11:1241221:G:T	G	T	0.992068	0.00751096	0.977571	1.00678	0.289039	1	181532	229332	EUR
772.3	Muscle weakness	symptoms	rs35705950	11:1241221:G:T	G	T	1.0141	0.0132109	0.988174	1.0407	0.289379	1	386125	32169	EUR
368.9	Subjective visual disturbances	sense organs	rs35705950	11:1241221:G:T	G	T	1.0251	0.0234324	0.979088	1.07328	0.290026	1	416821	9402	EUR
559	Ileostomy status	digestive	rs35705950	11:1241221:G:T	G	T	0.942333	0.0562861	0.843905	1.05224	0.291305	1	443674	1712	EUR
530.13	Barrett's esophagus	digestive	rs35705950	11:1241221:G:T	G	T	1.02099	0.0196936	0.982332	1.06117	0.291512	1	427943	13556	EUR
208	Benign neoplasm of colon	neoplasms	rs35705950	11:1241221:G:T	G	T	0.991486	0.00812398	0.975824	1.0074	0.292554	1	274065	123481	EUR
133	Arthropod-borne diseases	infectious diseases	rs35705950	11:1241221:G:T	G	T	0.873211	0.128822	0.678368	1.12402	0.292596	1	444898	345	EUR
586	Other disorders of the kidney and ureters	genitourinary	rs35705950	11:1241221:G:T	G	T	1.0152	0.014336	0.987073	1.04413	0.292643	1	390837	26945	EUR
731.1	Osteitis deformans [Paget's disease of bone]	musculoskeletal	rs35705950	11:1241221:G:T	G	T	0.89138	0.109348	0.719424	1.10444	0.293008	1	445243	473	EUR
430.3	Subdural hemorrhage	circulatory system	rs35705950	11:1241221:G:T	G	T	0.942137	0.0569733	0.842594	1.05344	0.295474	1	443289	1674	EUR
202	Cancer of other lymphoid, histiocytic tissue	neoplasms	rs35705950	11:1241221:G:T	G	T	1.0313	0.0296316	0.973109	1.09297	0.298321	1	437723	5814	EUR
279	Disorders involving the immune mechanism	endocrine/metabolic	rs35705950	11:1241221:G:T	G	T	1.05897	0.0552354	0.950316	1.18005	0.299574	1	442534	1615	EUR
722.8	Postlaminectomy syndrome	musculoskeletal	rs35705950	11:1241221:G:T	G	T	1.03229	0.0307193	0.97197	1.09635	0.30091	1	437398	5375	EUR
571.81	Portal hypertension	digestive	rs35705950	11:1241221:G:T	G	T	1.04676	0.0441794	0.959934	1.14144	0.300954	1	440959	2565	EUR
378	Strabismus and other disorders of binocular eye movements	sense organs	rs35705950	11:1241221:G:T	G	T	0.98042	0.0191183	0.944362	1.01785	0.300998	1	420655	14796	EUR
561	Symptoms involving digestive system	digestive	rs35705950	11:1241221:G:T	G	T	0.989212	0.0104872	0.969087	1.00976	0.301012	1	341178	55423	EUR
38.3	Bacteremia	infectious diseases	rs35705950	11:1241221:G:T	G	T	1.02775	0.026517	0.975696	1.08257	0.302033	1	433715	7314	EUR
117.4	Aspergillosis	infectious diseases	rs35705950	11:1241221:G:T	G	T	1.11959	0.109695	0.902997	1.38814	0.303109	1	445217	393	EUR
596	Other disorders of bladder	genitourinary	rs35705950	11:1241221:G:T	G	T	0.984891	0.0148237	0.956688	1.01393	0.30441	1	401223	25524	EUR
10	Tuberculosis	infectious diseases	rs35705950	11:1241221:G:T	G	T	1.06106	0.0577106	0.94758	1.18813	0.304441	1	441929	1481	EUR
327.1	Hypersomnia	neurological	rs35705950	11:1241221:G:T	G	T	0.95878	0.0410573	0.884649	1.03912	0.305253	1	432882	3189	EUR
535.8	Other specified gastritis	digestive	rs35705950	11:1241221:G:T	G	T	1.04542	0.0433684	0.960234	1.13817	0.30569	1	432439	2665	EUR
619.3	Noninflammatory disorders of cervix	genitourinary	rs35705950	11:1241221:G:T	G	T	0.84629	0.163244	0.614562	1.16539	0.306612	1	444921	222	EUR
292.6	Hallucinations	mental disorders	rs35705950	11:1241221:G:T	G	T	1.07248	0.0685002	0.937736	1.22658	0.307034	1	442129	1041	EUR
720.1	Spinal stenosis of lumbar region	musculoskeletal	rs35705950	11:1241221:G:T	G	T	0.985249	0.0145525	0.957544	1.01375	0.307154	1	404053	26327	EUR
249	Secondary diabetes mellitus	endocrine/metabolic	rs35705950	11:1241221:G:T	G	T	0.970097	0.0298202	0.915023	1.02849	0.308636	1	431724	6012	EUR
530.3	Stricture and stenosis of esophagus	digestive	rs35705950	11:1241221:G:T	G	T	0.966233	0.0337744	0.904343	1.03236	0.309126	1	435228	4714	EUR
560	Intestinal obstruction without mention of hernia	digestive	rs35705950	11:1241221:G:T	G	T	0.975712	0.0241812	0.930548	1.02307	0.309249	1	426346	9194	EUR
694.3	Vascular disorders of skin	dermatologic	rs35705950	11:1241221:G:T	G	T	0.878167	0.127964	0.683366	1.1285	0.309977	1	444876	350	EUR
272.12	Hyperglyceridemia	endocrine/metabolic	rs35705950	11:1241221:G:T	G	T	0.981999	0.0179629	0.948028	1.01719	0.311902	1	415020	16812	EUR
224.1	Benign neoplasm of eye, uveal	neoplasms	rs35705950	11:1241221:G:T	G	T	0.982325	0.0176464	0.948931	1.01689	0.312214	1	419664	17491	EUR
362.8	Retinal hemorrhage/ischemia	sense organs	rs35705950	11:1241221:G:T	G	T	0.967356	0.0328643	0.90701	1.03172	0.312559	1	431874	4955	EUR
381	Otitis media and Eustachian tube disorders	sense organs	rs35705950	11:1241221:G:T	G	T	0.984551	0.0154768	0.955134	1.01487	0.314419	1	392219	23101	EUR
420.3	Endocarditis	circulatory system	rs35705950	11:1241221:G:T	G	T	1.04115	0.0400844	0.962482	1.12624	0.314421	1	438427	3140	EUR
681.3	Cellulitis and abscess of arm/hand	dermatologic	rs35705950	11:1241221:G:T	G	T	0.972364	0.0278955	0.920628	1.02701	0.315078	1	427979	6860	EUR
599.2	Retention of urine	genitourinary	rs35705950	11:1241221:G:T	G	T	0.984761	0.0152948	0.955678	1.01473	0.315359	1	400468	24032	EUR
577	Diseases of pancreas	digestive	rs35705950	11:1241221:G:T	G	T	1.02156	0.0212576	0.979869	1.06502	0.315706	1	428205	11532	EUR
555.2	Ulcerative colitis	digestive	rs35705950	11:1241221:G:T	G	T	1.03258	0.0319791	0.969847	1.09937	0.316077	1	437345	4977	EUR
159.3	Malignant neoplasm of gallbladder and extrahepatic bile ducts	neoplasms	rs35705950	11:1241221:G:T	G	T	1.1135	0.107469	0.902014	1.37458	0.317127	1	445334	413	EUR
242.2	Toxic multinodular goiter	endocrine/metabolic	rs35705950	11:1241221:G:T	G	T	0.877416	0.130798	0.679	1.13381	0.317398	1	445257	334	EUR
333.8	Other degenerative diseases of the basal ganglia	neurological	rs35705950	11:1241221:G:T	G	T	0.875797	0.132859	0.675016	1.1363	0.31818	1	445082	324	EUR
754	Congenital musculoskeletal deformities of spine	congenital anomalies	rs35705950	11:1241221:G:T	G	T	0.952499	0.0487921	0.86563	1.04808	0.318557	1	440215	2250	EUR
279.11	Deficiency of humoral immunity	endocrine/metabolic	rs35705950	11:1241221:G:T	G	T	1.08324	0.0802944	0.925502	1.26786	0.319361	1	444723	749	EUR
368	Visual disturbances	sense organs	rs35705950	11:1241221:G:T	G	T	0.988993	0.0111629	0.96759	1.01087	0.321451	1	346084	47606	EUR
578.2	Blood in stool	digestive	rs35705950	11:1241221:G:T	G	T	0.983662	0.0166506	0.952079	1.01629	0.322496	1	397752	19776	EUR
830	Dislocation	injuries & poisonings	rs35705950	11:1241221:G:T	G	T	0.981193	0.0192135	0.94493	1.01885	0.323071	1	418949	14631	EUR
572	Ascites (non malignant)	digestive	rs35705950	11:1241221:G:T	G	T	1.036	0.0358033	0.965794	1.11131	0.323219	1	438480	3949	EUR
218	Benign neoplasm of uterus	neoplasms	rs35705950	11:1241221:G:T	G	T	1.05493	0.0541478	0.948708	1.17304	0.323371	1	442693	1821	EUR
332	Parkinson's disease	neurological	rs35705950	11:1241221:G:T	G	T	1.02561	0.0257145	0.975204	1.07863	0.325358	1	435806	7871	EUR
180.1	Cervical cancer	neoplasms	rs35705950	11:1241221:G:T	G	T	0.872357	0.139151	0.664124	1.14588	0.326419	1	445438	300	EUR
681.1	Cellulitis and abscess of fingers/toes	dermatologic	rs35705950	11:1241221:G:T	G	T	0.978706	0.0219454	0.937503	1.02172	0.326704	1	417778	11143	EUR
741.2	Stiffness of joint	musculoskeletal	rs35705950	11:1241221:G:T	G	T	1.03378	0.0338959	0.967332	1.10479	0.327037	1	434654	4413	EUR
180	Cervical cancer and dysplasia	neoplasms	rs35705950	11:1241221:G:T	G	T	0.944802	0.05794	0.843378	1.05842	0.327098	1	443139	1715	EUR
351	Other peripheral nerve disorders	neurological	rs35705950	11:1241221:G:T	G	T	0.99111	0.009121	0.97355	1.00899	0.327567	1	333092	77494	EUR
558	Noninfectious gastroenteritis	digestive	rs35705950	11:1241221:G:T	G	T	0.980522	0.0200955	0.942654	1.01991	0.32767	1	408460	13370	EUR
457	Encounter for long-term (current) use of anticoagulants, antithrombotics, aspirin	circulatory system	rs35705950	11:1241221:G:T	G	T	0.974884	0.0260167	0.926419	1.02588	0.328215	1	423980	7984	EUR
369.5	Conjunctivitis, infectious	sense organs	rs35705950	11:1241221:G:T	G	T	1.02319	0.0234943	0.977139	1.0714	0.329261	1	413960	9377	EUR
457.3	Encounter for long-term (current) use of aspirin	circulatory system	rs35705950	11:1241221:G:T	G	T	0.97045	0.030802	0.913596	1.03084	0.330147	1	427610	5676	EUR
738.4	Acquired spondylolisthesis	musculoskeletal	rs35705950	11:1241221:G:T	G	T	0.967504	0.0340934	0.904966	1.03436	0.332551	1	433955	4601	EUR
288.11	Neutropenia	hematopoietic	rs35705950	11:1241221:G:T	G	T	0.964619	0.0372097	0.896773	1.0376	0.332997	1	438702	3855	EUR
750.1	Upper gastrointestinal congenital anomalies	congenital anomalies	rs35705950	11:1241221:G:T	G	T	0.928739	0.076389	0.799597	1.07874	0.333154	1	441800	938	EUR
302	Sexual and gender identity disorders	mental disorders	rs35705950	11:1241221:G:T	G	T	1.0296	0.0301908	0.970446	1.09237	0.333891	1	432796	5611	EUR
519.8	Other diseases of respiratory system, NEC	respiratory	rs35705950	11:1241221:G:T	G	T	1.03475	0.0353508	0.96548	1.10898	0.333936	1	430719	4060	EUR
522	Diseases of pulp and periapical tissues	digestive	rs35705950	11:1241221:G:T	G	T	0.98377	0.0169433	0.951637	1.01699	0.33417	1	410223	18953	EUR
281.11	Pernicious anemia	hematopoietic	rs35705950	11:1241221:G:T	G	T	0.936083	0.0684759	0.818517	1.07054	0.334749	1	443701	1168	EUR
564	Functional digestive disorders	digestive	rs35705950	11:1241221:G:T	G	T	0.985653	0.0149854	0.957124	1.01503	0.334871	1	391779	24992	EUR
560.3	Peritoneal or intestinal adhesions	digestive	rs35705950	11:1241221:G:T	G	T	0.915726	0.0913489	0.765613	1.09527	0.33517	1	444285	663	EUR
475.9	Postnasal drip	respiratory	rs35705950	11:1241221:G:T	G	T	0.94038	0.0638094	0.829829	1.06566	0.335366	1	439426	1329	EUR
715.2	Ankylosing spondylitis	musculoskeletal	rs35705950	11:1241221:G:T	G	T	1.05528	0.0561875	0.945238	1.17813	0.338253	1	443621	1580	EUR
184	Cancer of other female genital organs	neoplasms	rs35705950	11:1241221:G:T	G	T	1.09674	0.0966398	0.907492	1.32545	0.339324	1	444841	532	EUR
300	Anxiety disorders	mental disorders	rs35705950	11:1241221:G:T	G	T	0.992811	0.00755514	0.978217	1.00762	0.339557	1	241587	173992	EUR
441	Vascular insufficiency of intestine	circulatory system	rs35705950	11:1241221:G:T	G	T	0.943112	0.0614091	0.836165	1.06374	0.340199	1	442701	1437	EUR
747.13	Congenital anomalies of great vessels	congenital anomalies	rs35705950	11:1241221:G:T	G	T	0.880188	0.133949	0.676952	1.14444	0.340717	1	444811	317	EUR
202.21	Nodular lymphoma	neoplasms	rs35705950	11:1241221:G:T	G	T	1.06619	0.067502	0.934062	1.217	0.342401	1	444437	1078	EUR
276.8	Polydipsia	endocrine/metabolic	rs35705950	11:1241221:G:T	G	T	0.866704	0.150714	0.645034	1.16455	0.342518	1	444707	255	EUR
352	Disorders of other cranial nerves	neurological	rs35705950	11:1241221:G:T	G	T	0.972709	0.0291635	0.918668	1.02993	0.34272	1	433188	6267	EUR
70.1	Viral hepatitis A	infectious diseases	rs35705950	11:1241221:G:T	G	T	1.12162	0.12124	0.884397	1.42248	0.343798	1	444861	319	EUR
939	Atopic/contact dermatitis due to other or unspecified	dermatologic	rs35705950	11:1241221:G:T	G	T	0.990584	0.00999869	0.971361	1.01019	0.344071	1	327017	62067	EUR
252	Disorders of parathyroid gland	endocrine/metabolic	rs35705950	11:1241221:G:T	G	T	0.970568	0.0316597	0.912173	1.0327	0.345373	1	437572	5347	EUR
681.7	Cellulitis and abscess of trunk	dermatologic	rs35705950	11:1241221:G:T	G	T	0.974707	0.0271878	0.924127	1.02805	0.346044	1	428180	7211	EUR
214	Lipoma	neoplasms	rs35705950	11:1241221:G:T	G	T	0.981786	0.0195676	0.944846	1.02017	0.34753	1	415430	14063	EUR
981	Toxic effect of (non-ethyl) alcohol and petroleum and other solvents	injuries & poisonings	rs35705950	11:1241221:G:T	G	T	0.864083	0.155514	0.637062	1.172	0.347536	1	445052	240	EUR
333.4	Torsion dystonia	neurological	rs35705950	11:1241221:G:T	G	T	1.04606	0.0479595	0.952214	1.14916	0.347734	1	441565	2170	EUR
174.2	Breast cancer [male]	neoplasms	rs35705950	11:1241221:G:T	G	T	0.863311	0.157037	0.634596	1.17446	0.349292	1	445575	234	EUR
430.1	Subarachnoid hemorrhage	circulatory system	rs35705950	11:1241221:G:T	G	T	0.919516	0.0897456	0.771201	1.09635	0.349811	1	444607	684	EUR
79.9	Viremia, NOS	infectious diseases	rs35705950	11:1241221:G:T	G	T	1.12873	0.129915	0.874993	1.45604	0.351301	1	442416	277	EUR
433.21	Cerebral artery occlusion, with cerebral infarction	circulatory system	rs35705950	11:1241221:G:T	G	T	0.984148	0.017173	0.951574	1.01784	0.352121	1	417837	18671	EUR
426.9	Cardiac pacemaker/device in situ	circulatory system	rs35705950	11:1241221:G:T	G	T	0.985401	0.015876	0.955211	1.01655	0.354276	1	418148	22488	EUR
580.2	Nephrotic syndrome without mention of glomerulonephritis	genitourinary	rs35705950	11:1241221:G:T	G	T	0.933904	0.0738235	0.808097	1.0793	0.354298	1	443801	996	EUR
475	Chronic sinusitis	respiratory	rs35705950	11:1241221:G:T	G	T	1.01173	0.0126001	0.987054	1.03703	0.35455	1	373504	35688	EUR
250.13	Type 1 diabetes with ophthalmic manifestations	endocrine/metabolic	rs35705950	11:1241221:G:T	G	T	1.04204	0.0445139	0.954977	1.13703	0.354936	1	440176	2531	EUR
709.7	Unspecified diffuse connective tissue disease	dermatologic	rs35705950	11:1241221:G:T	G	T	1.10841	0.111574	0.890694	1.37935	0.356265	1	445025	386	EUR
656	Other perinatal conditions of fetus or newborn	pregnancy complications	rs35705950	11:1241221:G:T	G	T	1.0795	0.0830299	0.917374	1.27027	0.356893	1	443720	752	EUR
290.12	Dementia with cerebral degenerations	mental disorders	rs35705950	11:1241221:G:T	G	T	1.05399	0.0571026	0.942388	1.1788	0.357149	1	443105	1538	EUR
802	Fracture of pelvis	injuries & poisonings	rs35705950	11:1241221:G:T	G	T	0.945927	0.0604064	0.84031	1.06482	0.357437	1	443608	1480	EUR
300.11	Generalized anxiety disorder	mental disorders	rs35705950	11:1241221:G:T	G	T	0.987552	0.013612	0.961553	1.01425	0.35744	1	398538	31032	EUR
800	Fracture of lower limb	injuries & poisonings	rs35705950	11:1241221:G:T	G	T	1.01847	0.0198922	0.979528	1.05896	0.357493	1	426057	13271	EUR
743.13	Other specified osteoporosis	musculoskeletal	rs35705950	11:1241221:G:T	G	T	1.08225	0.086021	0.914334	1.28099	0.358182	1	444309	660	EUR
426	Cardiac conduction disorders	circulatory system	rs35705950	11:1241221:G:T	G	T	0.990728	0.0101703	0.971175	1.01067	0.359691	1	339932	61619	EUR
501	Pneumonitis due to inhalation of food or vomitus	respiratory	rs35705950	11:1241221:G:T	G	T	1.03838	0.0411221	0.957971	1.12553	0.359765	1	437364	2994	EUR
271	Disorders of carbohydrate transport and metabolism	endocrine/metabolic	rs35705950	11:1241221:G:T	G	T	0.97809	0.0242194	0.932745	1.02564	0.360339	1	425522	9128	EUR
600	Hyperplasia of prostate	genitourinary	rs35705950	11:1241221:G:T	G	T	0.992418	0.00832829	0.97635	1.00875	0.360809	1	281711	129784	EUR
707.1	Decubitus ulcer	dermatologic	rs35705950	11:1241221:G:T	G	T	1.02261	0.0244678	0.974727	1.07285	0.360839	1	431353	8726	EUR
729.3	Panniculitis	musculoskeletal	rs35705950	11:1241221:G:T	G	T	0.88967	0.128017	0.692246	1.1434	0.361142	1	444829	346	EUR
420.21	Acute pericarditis	circulatory system	rs35705950	11:1241221:G:T	G	T	1.07887	0.0834017	0.916176	1.27046	0.362683	1	444355	700	EUR
290.1	Dementias	mental disorders	rs35705950	11:1241221:G:T	G	T	0.983681	0.0181586	0.949287	1.01932	0.364874	1	421224	17393	EUR
530.6	Diverticulum of esophagus, acquired	digestive	rs35705950	11:1241221:G:T	G	T	0.915361	0.0976369	0.755934	1.10841	0.365056	1	444800	585	EUR
374.6	Dermatochalasis	sense organs	rs35705950	11:1241221:G:T	G	T	0.983817	0.0181369	0.949459	1.01942	0.36835	1	421405	16754	EUR
870.1	Open wound or laceration of eye or eyelid	injuries & poisonings	rs35705950	11:1241221:G:T	G	T	0.939661	0.0692618	0.82038	1.07628	0.368883	1	442238	1128	EUR
442.11	Abdominal aortic aneurysm	circulatory system	rs35705950	11:1241221:G:T	G	T	0.982972	0.0191253	0.946807	1.02052	0.36918	1	423278	15061	EUR
364.51	Fuchs' dystrophy	sense organs	rs35705950	11:1241221:G:T	G	T	0.964036	0.0409514	0.889683	1.0446	0.371115	1	440179	3208	EUR
189.11	Malignant neoplasm of kidney, except pelvis	neoplasms	rs35705950	11:1241221:G:T	G	T	1.02787	0.0307608	0.96773	1.09175	0.371529	1	439039	5406	EUR
447.7	Aortic ectasia	circulatory system	rs35705950	11:1241221:G:T	G	T	0.933151	0.0774308	0.801757	1.08608	0.371559	1	441926	907	EUR
285.2	Anemia of chronic disease	hematopoietic	rs35705950	11:1241221:G:T	G	T	0.982312	0.0199777	0.944592	1.02154	0.371693	1	420590	13654	EUR
569	Other disorders of intestine	digestive	rs35705950	11:1241221:G:T	G	T	0.973586	0.0300538	0.917894	1.03266	0.373082	1	424565	5911	EUR
735.2	Acquired toe deformities	musculoskeletal	rs35705950	11:1241221:G:T	G	T	0.988398	0.0131133	0.963318	1.01413	0.373509	1	392923	33040	EUR
117.2	Coccidioidomycosis	infectious diseases	rs35705950	11:1241221:G:T	G	T	0.8746	0.150641	0.651003	1.17499	0.373758	1	445456	255	EUR
386.1	Meniere's disease	sense organs	rs35705950	11:1241221:G:T	G	T	1.04567	0.0502926	0.947513	1.15399	0.374572	1	442836	1980	EUR
798.1	Chronic fatigue syndrome	symptoms	rs35705950	11:1241221:G:T	G	T	0.965693	0.0393574	0.894001	1.04313	0.375093	1	435173	3452	EUR
474.1	Acute tonsillitis	respiratory	rs35705950	11:1241221:G:T	G	T	1.07603	0.0827109	0.915	1.2654	0.375632	1	442451	717	EUR
782.3	Edema	symptoms	rs35705950	11:1241221:G:T	G	T	0.990976	0.010243	0.97128	1.01107	0.376169	1	343528	59597	EUR
687.1	Rash and other nonspecific skin eruption	dermatologic	rs35705950	11:1241221:G:T	G	T	0.989514	0.0119326	0.96664	1.01293	0.377014	1	343450	40854	EUR
727.5	Rupture of synovium	musculoskeletal	rs35705950	11:1241221:G:T	G	T	1.04728	0.0523211	0.94521	1.16038	0.377242	1	439952	1827	EUR
427.5	Arrhythmia (cardiac) NOS	circulatory system	rs35705950	11:1241221:G:T	G	T	1.01213	0.0136938	0.985331	1.03967	0.378417	1	380626	29773	EUR
818.1	Subdural hemorrhage (injury)	injuries & poisonings	rs35705950	11:1241221:G:T	G	T	0.916185	0.0993987	0.754006	1.11325	0.378501	1	444906	561	EUR
292.2	Mild cognitive impairment	mental disorders	rs35705950	11:1241221:G:T	G	T	0.983642	0.0187306	0.948186	1.02042	0.378547	1	418860	15590	EUR
420	Carditis	circulatory system	rs35705950	11:1241221:G:T	G	T	1.02463	0.0276505	0.970583	1.0817	0.378787	1	430968	6738	EUR
701.3	Circumscribed scleroderma	dermatologic	rs35705950	11:1241221:G:T	G	T	1.07903	0.0865532	0.91067	1.27853	0.379487	1	444682	657	EUR
695.7	Prurigo and Lichen	dermatologic	rs35705950	11:1241221:G:T	G	T	0.976006	0.0276714	0.924483	1.0304	0.380126	1	428716	6950	EUR
277.1	Disorders of porphyrin metabolism	endocrine/metabolic	rs35705950	11:1241221:G:T	G	T	1.10048	0.109111	0.888604	1.36289	0.380189	1	445381	400	EUR
367.9	Blindness and low vision	sense organs	rs35705950	11:1241221:G:T	G	T	0.984727	0.0175511	0.951429	1.01919	0.380537	1	404507	18211	EUR
427.61	Supraventricular premature beats	circulatory system	rs35705950	11:1241221:G:T	G	T	1.04806	0.053525	0.943678	1.16398	0.380539	1	437353	1747	EUR
153.3	Malignant neoplasm of rectum, rectosigmoid junction, and anus	neoplasms	rs35705950	11:1241221:G:T	G	T	0.96387	0.042029	0.887653	1.04663	0.381267	1	441430	3037	EUR
792.1	Papanicolaou smear of cervix or vagina with atypical squamous cells	genitourinary	rs35705950	11:1241221:G:T	G	T	0.946082	0.0635008	0.835366	1.07147	0.382754	1	443241	1421	EUR
702.4	Degenerative skin disorders	dermatologic	rs35705950	11:1241221:G:T	G	T	0.88028	0.146157	0.661016	1.17228	0.38296	1	445012	268	EUR
444.2	Embolism and thrombosis of abdominal aorta	circulatory system	rs35705950	11:1241221:G:T	G	T	1.10323	0.112665	0.884637	1.37583	0.383219	1	444783	376	EUR
362.29	Macular degeneration (senile) of retina NOS	sense organs	rs35705950	11:1241221:G:T	G	T	1.01999	0.0227752	0.975463	1.06656	0.384742	1	426251	10791	EUR
149.2	Cancer of nasopharynx	neoplasms	rs35705950	11:1241221:G:T	G	T	1.14077	0.15154	0.847632	1.53529	0.38479	1	445534	203	EUR
500.2	Pneumoconiosis	respiratory	rs35705950	11:1241221:G:T	G	T	1.04492	0.0505758	0.946304	1.1538	0.385006	1	442484	1976	EUR
452.1	Iatrogenic pulmonary embolism and infarction	circulatory system	rs35705950	11:1241221:G:T	G	T	1.11145	0.121799	0.875416	1.41112	0.385645	1	445195	318	EUR
271.3	Intestinal disaccharidase deficiencies and disaccharide malabsorption	endocrine/metabolic	rs35705950	11:1241221:G:T	G	T	0.978708	0.0248098	0.932255	1.02747	0.385674	1	426401	8687	EUR
359.1	Muscular dystrophies	neurological	rs35705950	11:1241221:G:T	G	T	0.888586	0.136288	0.680285	1.16067	0.386095	1	445444	303	EUR
516	Abnormal sputum	respiratory	rs35705950	11:1241221:G:T	G	T	1.02824	0.0321612	0.965426	1.09514	0.386542	1	433408	4946	EUR
870	Open wounds of head; neck; and trunk	injuries & poisonings	rs35705950	11:1241221:G:T	G	T	0.982652	0.0202191	0.944473	1.02238	0.386757	1	409080	13172	EUR
800.3	Fracture of tibia and fibula	injuries & poisonings	rs35705950	11:1241221:G:T	G	T	1.02767	0.031596	0.96596	1.09332	0.387665	1	437471	5107	EUR
604	Disorders of penis	genitourinary	rs35705950	11:1241221:G:T	G	T	0.976997	0.0269716	0.926691	1.03003	0.388226	1	431999	7336	EUR
190	Cancer of eye	neoplasms	rs35705950	11:1241221:G:T	G	T	0.925375	0.090065	0.775629	1.10403	0.389172	1	444282	679	EUR
505	Other pulmonary inflamation or edema	respiratory	rs35705950	11:1241221:G:T	G	T	1.05715	0.0645489	0.931521	1.19972	0.38923	1	441393	1187	EUR
362.21	Macular degeneration, dry	sense organs	rs35705950	11:1241221:G:T	G	T	0.986931	0.01532	0.957737	1.01701	0.390498	1	409952	25181	EUR
287.1	Spontaneous ecchymoses	hematopoietic	rs35705950	11:1241221:G:T	G	T	1.11014	0.121783	0.874408	1.40941	0.390929	1	442871	320	EUR
411.4	Coronary atherosclerosis	circulatory system	rs35705950	11:1241221:G:T	G	T	0.992945	0.0082598	0.977	1.00915	0.391346	1	303120	117872	EUR
255.21	Glucocorticoid deficiency	endocrine/metabolic	rs35705950	11:1241221:G:T	G	T	0.943759	0.0675898	0.826663	1.07744	0.391771	1	443705	1185	EUR
411.8	Other chronic ischemic heart disease, unspecified	circulatory system	rs35705950	11:1241221:G:T	G	T	0.991674	0.00977592	0.972854	1.01086	0.392388	1	356205	69082	EUR
174.11	Malignant neoplasm of female breast	neoplasms	rs35705950	11:1241221:G:T	G	T	0.955552	0.0533219	0.860729	1.06082	0.393839	1	443366	2044	EUR
735.21	Hammer toe (acquired)	musculoskeletal	rs35705950	11:1241221:G:T	G	T	0.986009	0.0165302	0.954575	1.01848	0.394	1	414463	20143	EUR
242.3	Exophthalmos	endocrine/metabolic	rs35705950	11:1241221:G:T	G	T	1.07432	0.0841633	0.910949	1.26699	0.394334	1	444312	684	EUR
201	Hodgkin's disease	neoplasms	rs35705950	11:1241221:G:T	G	T	1.06419	0.0731408	0.922064	1.22822	0.394999	1	444381	921	EUR
78	Viral warts & HPV	infectious diseases	rs35705950	11:1241221:G:T	G	T	0.986326	0.016199	0.955503	1.01814	0.395367	1	400053	20857	EUR
227.3	Benign neoplasm of pituitary gland and craniopharyngeal duct (pouch)	neoplasms	rs35705950	11:1241221:G:T	G	T	0.955535	0.0538356	0.859848	1.06187	0.398186	1	443630	1851	EUR
977	Personal history of allergy to medicinal agents	injuries & poisonings	rs35705950	11:1241221:G:T	G	T	1.08401	0.0954867	0.898986	1.3071	0.398249	1	442926	532	EUR
275.51	Hypocalcemia	endocrine/metabolic	rs35705950	11:1241221:G:T	G	T	1.04585	0.053075	0.942527	1.16051	0.398261	1	440503	1773	EUR
713	Arthropathy associated with other disorders classified elsewhere	musculoskeletal	rs35705950	11:1241221:G:T	G	T	1.04215	0.0489868	0.946748	1.14718	0.39929	1	442252	2093	EUR
198.5	Secondary malignancy of brain/spine	neoplasms	rs35705950	11:1241221:G:T	G	T	1.04803	0.0558801	0.939305	1.16933	0.401219	1	443700	1601	EUR
277.4	Disorders of bilirubin excretion	endocrine/metabolic	rs35705950	11:1241221:G:T	G	T	0.958346	0.0507992	0.867525	1.05867	0.402284	1	440303	2074	EUR
729.7	Nontraumatic compartment syndrome	musculoskeletal	rs35705950	11:1241221:G:T	G	T	0.871425	0.164736	0.630967	1.20352	0.403473	1	445506	210	EUR
560.1	Paralytic ileus	digestive	rs35705950	11:1241221:G:T	G	T	0.960605	0.0481338	0.874124	1.05564	0.403712	1	438154	2309	EUR
246	Other disorders of thyroid	endocrine/metabolic	rs35705950	11:1241221:G:T	G	T	0.96845	0.038523	0.89802	1.0444	0.405296	1	436343	3603	EUR
483	Acute bronchitis and bronchiolitis	respiratory	rs35705950	11:1241221:G:T	G	T	1.01089	0.013054	0.985352	1.03709	0.406773	1	361560	33012	EUR
189.4	Malignant neoplasm of other urinary organs	neoplasms	rs35705950	11:1241221:G:T	G	T	0.932826	0.0839171	0.791353	1.09959	0.407315	1	444367	774	EUR
969	Poisoning by psychotropic agents	injuries & poisonings	rs35705950	11:1241221:G:T	G	T	1.03803	0.0452112	0.950003	1.13421	0.409078	1	439317	2462	EUR
280.1	Iron deficiency anemias, unspecified or not due to blood loss	hematopoietic	rs35705950	11:1241221:G:T	G	T	0.9885	0.0140115	0.961724	1.01602	0.4091	1	400062	28679	EUR
577.1	Acute pancreatitis	digestive	rs35705950	11:1241221:G:T	G	T	0.977672	0.0273868	0.926577	1.03158	0.409639	1	435003	7097	EUR
681.6	Cellulitis and abscess of foot, toe	dermatologic	rs35705950	11:1241221:G:T	G	T	1.03096	0.0371702	0.958522	1.10887	0.412059	1	437319	3673	EUR
172.3	Carcinoma in situ of skin	neoplasms	rs35705950	11:1241221:G:T	G	T	0.974216	0.0319211	0.915132	1.03711	0.413158	1	432789	5290	EUR
803.1	Fracture of humerus	injuries & poisonings	rs35705950	11:1241221:G:T	G	T	0.970696	0.0365388	0.903611	1.04276	0.415662	1	440286	3985	EUR
740.9	Osteoarthrosis NOS	musculoskeletal	rs35705950	11:1241221:G:T	G	T	0.993624	0.00787175	0.978411	1.00907	0.416431	1	271153	129972	EUR
555	Inflammatory bowel disease and other gastroenteritis and colitis	digestive	rs35705950	11:1241221:G:T	G	T	1.02153	0.0262355	0.970326	1.07543	0.416923	1	434283	7499	EUR
427.21	Atrial fibrillation	circulatory system	rs35705950	11:1241221:G:T	G	T	1.00815	0.0100107	0.988561	1.02812	0.41754	1	367507	65638	EUR
291.8	Alteration of consciousness	mental disorders	rs35705950	11:1241221:G:T	G	T	0.966067	0.0426131	0.888659	1.05022	0.417871	1	433087	2937	EUR
523.31	Acute periodontitis	digestive	rs35705950	11:1241221:G:T	G	T	0.987464	0.0156229	0.957686	1.01817	0.419405	1	407927	22443	EUR
290.3	Other persistent mental disorders due to conditions classified elsewhere	mental disorders	rs35705950	11:1241221:G:T	G	T	0.98597	0.0175327	0.952665	1.02044	0.420324	1	417286	17744	EUR
259.2	Carcinoid syndrome	endocrine/metabolic	rs35705950	11:1241221:G:T	G	T	0.883489	0.153881	0.653458	1.1945	0.420812	1	445604	239	EUR
110.12	Althete's foot	infectious diseases	rs35705950	11:1241221:G:T	G	T	0.985443	0.0182182	0.950877	1.02127	0.420883	1	405384	16291	EUR
727	Other disorders of synovium, tendon, and bursa	musculoskeletal	rs35705950	11:1241221:G:T	G	T	1.00864	0.0107087	0.98769	1.03003	0.421823	1	355603	51738	EUR
362.5	Toxic maculopathy of retina	sense organs	rs35705950	11:1241221:G:T	G	T	0.891026	0.143652	0.672379	1.18077	0.421855	1	445041	275	EUR
772	Symptoms of the muscles	symptoms	rs35705950	11:1241221:G:T	G	T	0.957059	0.0546996	0.859762	1.06537	0.422328	1	439096	1776	EUR
313.3	Autism	mental disorders	rs35705950	11:1241221:G:T	G	T	0.900782	0.130251	0.69783	1.16276	0.422415	1	445444	335	EUR
281.1	Megaloblastic anemia	hematopoietic	rs35705950	11:1241221:G:T	G	T	0.983143	0.0212065	0.943118	1.02487	0.422748	1	424509	12012	EUR
145.5	Cancer of the mouth floor	neoplasms	rs35705950	11:1241221:G:T	G	T	0.895924	0.137562	0.684192	1.17318	0.424345	1	445464	295	EUR
772.2	Spasm of muscle	symptoms	rs35705950	11:1241221:G:T	G	T	0.982025	0.0227423	0.939213	1.02679	0.425112	1	414480	10387	EUR
528.3	Cellulitis and abscess of oral soft tissues	digestive	rs35705950	11:1241221:G:T	G	T	0.942823	0.074055	0.815445	1.0901	0.426591	1	440670	981	EUR
291.4	Specific nonpsychotic mental disorders due to brain damage	mental disorders	rs35705950	11:1241221:G:T	G	T	1.03015	0.0376487	0.956873	1.10904	0.430094	1	438182	3579	EUR
736.6	Unequal leg length (acquired)	musculoskeletal	rs35705950	11:1241221:G:T	G	T	1.02717	0.0339948	0.96096	1.09794	0.430377	1	437408	4416	EUR
805	Fracture of vertebral column without mention of spinal cord injury	injuries & poisonings	rs35705950	11:1241221:G:T	G	T	0.978789	0.0272352	0.927911	1.03246	0.431176	1	433376	7205	EUR
727.1	Synovitis and tenosynovitis	musculoskeletal	rs35705950	11:1241221:G:T	G	T	1.01247	0.0157461	0.981701	1.0442	0.431253	1	405652	21795	EUR
508	Pulmonary collapse; interstitial and compensatory emphysema	respiratory	rs35705950	11:1241221:G:T	G	T	1.02113	0.0265725	0.969313	1.07573	0.431256	1	421404	7312	EUR
804	Fracture of hand or wrist	injuries & poisonings	rs35705950	11:1241221:G:T	G	T	1.01809	0.0227863	0.973624	1.06459	0.431355	1	428805	10038	EUR
979	Adverse drug events and drug allergies	injuries & poisonings	rs35705950	11:1241221:G:T	G	T	1.01938	0.0244516	0.971683	1.06943	0.432345	1	417557	8673	EUR
368.7	Disorders of accommodation	sense organs	rs35705950	11:1241221:G:T	G	T	1.10909	0.131894	0.856442	1.43627	0.432445	1	444878	277	EUR
727.6	Rupture of tendon, nontraumatic	musculoskeletal	rs35705950	11:1241221:G:T	G	T	1.01587	0.0200575	0.976708	1.0566	0.432479	1	423395	13049	EUR
613.9	Breast disorder NOS	genitourinary	rs35705950	11:1241221:G:T	G	T	0.929028	0.0940274	0.772668	1.11703	0.433674	1	443349	628	EUR
704.1	Alopecia	dermatologic	rs35705950	11:1241221:G:T	G	T	1.04044	0.0506842	0.942051	1.1491	0.434122	1	440652	1966	EUR
496.2	Chronic bronchitis	respiratory	rs35705950	11:1241221:G:T	G	T	1.01151	0.014677	0.982829	1.04103	0.435472	1	400579	25603	EUR
149.5	Hx of malignant neoplasm of oral cavity and pharynx	neoplasms	rs35705950	11:1241221:G:T	G	T	1.06253	0.0778193	0.912221	1.2376	0.435763	1	444449	815	EUR
613.5	Mastodynia	genitourinary	rs35705950	11:1241221:G:T	G	T	0.957716	0.0554453	0.859096	1.06766	0.435855	1	440107	1771	EUR
574.3	Cholecystitis without cholelithiasis	digestive	rs35705950	11:1241221:G:T	G	T	0.977699	0.0290046	0.923669	1.03489	0.436816	1	434894	6327	EUR
747.12	Valvular heart disease/ heart chambers	congenital anomalies	rs35705950	11:1241221:G:T	G	T	1.0566	0.0708023	0.919692	1.21388	0.436829	1	443542	987	EUR
295.3	Psychosis	mental disorders	rs35705950	11:1241221:G:T	G	T	0.981589	0.0239077	0.936655	1.02868	0.437009	1	427397	9355	EUR
362.22	Macular degeneration, wet	sense organs	rs35705950	11:1241221:G:T	G	T	0.978032	0.0285807	0.924751	1.03438	0.437034	1	436055	6805	EUR
638	NA	NA	rs35705950	11:1241221:G:T	G	T	1.09377	0.115398	0.872368	1.37137	0.437322	1	445372	391	EUR
522.1	Pulpitis and necrosis of tooth pulp	digestive	rs35705950	11:1241221:G:T	G	T	0.983079	0.0219746	0.941637	1.02634	0.437388	1	423741	11058	EUR
695.9	Unspecified erythematous condition	dermatologic	rs35705950	11:1241221:G:T	G	T	1.06513	0.0813276	0.908194	1.2492	0.437813	1	439681	743	EUR
741.5	Hemarthrosis	musculoskeletal	rs35705950	11:1241221:G:T	G	T	1.10098	0.12412	0.863237	1.40421	0.438288	1	444893	312	EUR
770	Myalgia and myositis unspecified	symptoms	rs35705950	11:1241221:G:T	G	T	1.01145	0.0147045	0.982715	1.04102	0.438809	1	394588	26002	EUR
276.1	Electrolyte imbalance	endocrine/metabolic	rs35705950	11:1241221:G:T	G	T	1.00837	0.0107686	0.987309	1.02988	0.439004	1	355560	51402	EUR
274.21	Chondrocalcinosis	endocrine/metabolic	rs35705950	11:1241221:G:T	G	T	0.964528	0.0468411	0.879921	1.05727	0.44068	1	440683	2426	EUR
270.32	Paraproteinemia	endocrine/metabolic	rs35705950	11:1241221:G:T	G	T	1.0288	0.0368438	0.957128	1.10584	0.440908	1	440972	3764	EUR
601.11	Acute prostatitis	genitourinary	rs35705950	11:1241221:G:T	G	T	1.04119	0.0525168	0.939351	1.15407	0.442125	1	438890	1817	EUR
151	Cancer of stomach	neoplasms	rs35705950	11:1241221:G:T	G	T	1.05416	0.0686731	0.921406	1.20604	0.442473	1	444205	1052	EUR
189	Cancer of urinary organs (incl. kidney and bladder)	neoplasms	rs35705950	11:1241221:G:T	G	T	0.985956	0.0184282	0.95098	1.02222	0.442772	1	425545	16135	EUR
689	Disorder of skin and subcutaneous tissue NOS	dermatologic	rs35705950	11:1241221:G:T	G	T	0.990612	0.0122971	0.967021	1.01478	0.443045	1	347632	38624	EUR
585.1	Acute renal failure	genitourinary	rs35705950	11:1241221:G:T	G	T	0.99059	0.0123685	0.966865	1.0149	0.444611	1	384340	37784	EUR
610.4	Benign neoplasm of breast	genitourinary	rs35705950	11:1241221:G:T	G	T	0.936621	0.0858342	0.791593	1.10822	0.445569	1	443865	749	EUR
627.5	Premature menopause and other ovarian failure	genitourinary	rs35705950	11:1241221:G:T	G	T	0.915275	0.116111	0.728984	1.14917	0.44578	1	444702	419	EUR
380.1	Otitis externa	sense organs	rs35705950	11:1241221:G:T	G	T	1.01483	0.0193148	0.977128	1.05398	0.446051	1	412955	14162	EUR
618.1	Prolapse of vaginal walls	genitourinary	rs35705950	11:1241221:G:T	G	T	0.950946	0.0661857	0.835254	1.08266	0.447284	1	443811	1301	EUR
733.2	Cyst of bone	musculoskeletal	rs35705950	11:1241221:G:T	G	T	0.925552	0.101874	0.758028	1.1301	0.447604	1	443198	527	EUR
809	Fracture of unspecified bones	injuries & poisonings	rs35705950	11:1241221:G:T	G	T	0.979377	0.0274548	0.928069	1.03352	0.447841	1	428336	7048	EUR
715.3	Spinal enthesopathy	musculoskeletal	rs35705950	11:1241221:G:T	G	T	1.09739	0.122664	0.862876	1.39563	0.448679	1	445110	315	EUR
315	Develomental delays and disorders	mental disorders	rs35705950	11:1241221:G:T	G	T	0.961636	0.051668	0.869022	1.06412	0.448969	1	439078	2000	EUR
224	Benign neoplasm of eye	neoplasms	rs35705950	11:1241221:G:T	G	T	0.987099	0.0172039	0.95437	1.02095	0.450397	1	417778	18379	EUR
604.1	Redundant prepuce and phimosis/BXO	genitourinary	rs35705950	11:1241221:G:T	G	T	0.968595	0.0423012	0.891529	1.05232	0.450662	1	441177	2989	EUR
378.2	Nystagmus and other irregular eye movements	sense organs	rs35705950	11:1241221:G:T	G	T	0.939401	0.0830086	0.798351	1.10537	0.451396	1	443870	786	EUR
523.32	Chronic periodontitis	digestive	rs35705950	11:1241221:G:T	G	T	1.01274	0.0168138	0.979905	1.04667	0.451645	1	414476	18864	EUR
686.5	Pyoderma	dermatologic	rs35705950	11:1241221:G:T	G	T	1.10405	0.131577	0.853078	1.42885	0.451885	1	444851	276	EUR
444	Arterial embolism and thrombosis	circulatory system	rs35705950	11:1241221:G:T	G	T	0.972484	0.0371364	0.904216	1.04591	0.452462	1	437500	3852	EUR
994.21	Septic shock	injuries & poisonings	rs35705950	11:1241221:G:T	G	T	0.963028	0.0503628	0.872509	1.06294	0.454441	1	440481	2099	EUR
704.11	Alopecia Areata	dermatologic	rs35705950	11:1241221:G:T	G	T	1.07164	0.0926991	0.8936	1.28515	0.455431	1	444886	566	EUR
585.31	Renal dialysis	genitourinary	rs35705950	11:1241221:G:T	G	T	0.969611	0.0413984	0.894045	1.05156	0.456002	1	441874	3099	EUR
442.4	Arterial dissection	circulatory system	rs35705950	11:1241221:G:T	G	T	1.10448	0.133516	0.850175	1.43485	0.456703	1	445266	269	EUR
687	Symptoms affecting skin	dermatologic	rs35705950	11:1241221:G:T	G	T	0.984591	0.0208714	0.945127	1.0257	0.456857	1	400228	12362	EUR
315.1	Learning disorder	mental disorders	rs35705950	11:1241221:G:T	G	T	0.908977	0.128274	0.706913	1.1688	0.456879	1	445213	336	EUR
366	Cataract	sense organs	rs35705950	11:1241221:G:T	G	T	0.99391	0.00821844	0.978028	1.01005	0.457301	1	181119	223705	EUR
859	Complication due to other implant and internal device	injuries & poisonings	rs35705950	11:1241221:G:T	G	T	0.964557	0.0486155	0.876892	1.06099	0.457914	1	438911	2260	EUR
337.1	Peripheral autonomic neuropathy	neurological	rs35705950	11:1241221:G:T	G	T	0.984179	0.0215099	0.94355	1.02656	0.458459	1	421110	11633	EUR
727.2	Bursitis disorders	musculoskeletal	rs35705950	11:1241221:G:T	G	T	1.02138	0.0285598	0.965779	1.08018	0.458849	1	427062	6311	EUR
519.2	Respiratory complications	respiratory	rs35705950	11:1241221:G:T	G	T	1.07792	0.101307	0.883798	1.31468	0.458911	1	443070	474	EUR
378.1	Strabismus (not specified as paralytic)	sense organs	rs35705950	11:1241221:G:T	G	T	0.983035	0.0231326	0.93946	1.02863	0.459486	1	427838	9986	EUR
578	Gastrointestinal hemorrhage	digestive	rs35705950	11:1241221:G:T	G	T	0.991684	0.0112987	0.969964	1.01389	0.459835	1	365437	45735	EUR
228.1	Hemangioma of skin and subcutaneous tissue	neoplasms	rs35705950	11:1241221:G:T	G	T	1.02381	0.0318407	0.961868	1.08974	0.459934	1	426992	5054	EUR
337	Disorders of the autonomic nervous system	neurological	rs35705950	11:1241221:G:T	G	T	0.984902	0.0205906	0.945946	1.02546	0.459997	1	419036	12717	EUR
780	Hypothermia/Chills	symptoms	rs35705950	11:1241221:G:T	G	T	0.910882	0.12634	0.711085	1.16682	0.460017	1	442518	347	EUR
210	Benign neoplasm of lip, oral cavity, and pharynx	neoplasms	rs35705950	11:1241221:G:T	G	T	1.03124	0.0416716	0.950363	1.119	0.460368	1	437977	2913	EUR
592.12	Chronic cystitis	genitourinary	rs35705950	11:1241221:G:T	G	T	0.940624	0.0829794	0.799437	1.10675	0.460715	1	443146	789	EUR
53	Herpes zoster	infectious diseases	rs35705950	11:1241221:G:T	G	T	0.983802	0.0221775	0.941955	1.02751	0.461513	1	417805	10953	EUR
550.2	Diaphragmatic hernia	digestive	rs35705950	11:1241221:G:T	G	T	1.01257	0.017026	0.979334	1.04693	0.46328	1	404033	18504	EUR
803.2	Fracture of radius and ulna	injuries & poisonings	rs35705950	11:1241221:G:T	G	T	0.980001	0.027573	0.928445	1.03442	0.463767	1	436568	7012	EUR
530.15	Eosinophilic esophagitis	digestive	rs35705950	11:1241221:G:T	G	T	0.93626	0.0899565	0.78492	1.11678	0.464075	1	444881	673	EUR
277.7	Dysmetabolic syndrome X	endocrine/metabolic	rs35705950	11:1241221:G:T	G	T	1.02749	0.0371965	0.955244	1.10519	0.466021	1	438730	3666	EUR
520.2	Disturbances in tooth eruption	digestive	rs35705950	11:1241221:G:T	G	T	1.05348	0.0716762	0.915407	1.21237	0.46733	1	439382	966	EUR
797.1	Cardiogenic shock	symptoms	rs35705950	11:1241221:G:T	G	T	1.05736	0.076806	0.909588	1.22913	0.467743	1	443679	841	EUR
564.9	Personal history of diseases of digestive system	digestive	rs35705950	11:1241221:G:T	G	T	1.03866	0.0522933	0.937478	1.15076	0.468239	1	436422	1835	EUR
724.2	Disorders of coccyx	musculoskeletal	rs35705950	11:1241221:G:T	G	T	1.06611	0.0883236	0.896642	1.2676	0.468606	1	443934	628	EUR
370.31	Keratoconjunctivitis sicca	sense organs	rs35705950	11:1241221:G:T	G	T	0.972291	0.0387749	0.901137	1.04906	0.468638	1	434305	3544	EUR
781.2	Abnormal posture	symptoms	rs35705950	11:1241221:G:T	G	T	1.05924	0.0795428	0.906334	1.23795	0.469342	1	444254	780	EUR
429.3	Symptoms involving cardiovascular system	circulatory system	rs35705950	11:1241221:G:T	G	T	0.977894	0.0309287	0.920376	1.03901	0.469834	1	425491	5545	EUR
433.8	Late effects of cerebrovascular disease	circulatory system	rs35705950	11:1241221:G:T	G	T	1.01441	0.0198525	0.975696	1.05466	0.471152	1	423281	13478	EUR
191.1	Cancer of brain and nervous system	neoplasms	rs35705950	11:1241221:G:T	G	T	1.0457	0.0624149	0.925293	1.18177	0.47402	1	443448	1281	EUR
442.2	Aneurysm of iliac artery	circulatory system	rs35705950	11:1241221:G:T	G	T	1.03806	0.0521784	0.937148	1.14984	0.474057	1	442719	1860	EUR
715.1	Sacroiliitis NEC	musculoskeletal	rs35705950	11:1241221:G:T	G	T	0.975696	0.0344143	0.912055	1.04378	0.474646	1	436944	4481	EUR
612.2	Hypertrophy of breast (Gynecomastia)	genitourinary	rs35705950	11:1241221:G:T	G	T	0.975539	0.0347419	0.911323	1.04428	0.475947	1	437115	4393	EUR
284.1	Pancytopenia	hematopoietic	rs35705950	11:1241221:G:T	G	T	0.975409	0.034931	0.910864	1.04453	0.475983	1	438105	4356	EUR
870.3	Other open wound of head and face	injuries & poisonings	rs35705950	11:1241221:G:T	G	T	0.968803	0.0445262	0.88784	1.05715	0.476586	1	435153	2681	EUR
695	Erythematous conditions	dermatologic	rs35705950	11:1241221:G:T	G	T	1.00986	0.0137991	0.982914	1.03755	0.477028	1	388794	29173	EUR
347	Cataplexy and narcolepsy	neurological	rs35705950	11:1241221:G:T	G	T	1.05092	0.0700607	0.916082	1.20561	0.478378	1	444211	1022	EUR
513.31	Apnea	respiratory	rs35705950	11:1241221:G:T	G	T	1.04422	0.0611652	0.926251	1.17722	0.479286	1	440600	1331	EUR
610.1	Cystic mastopathy	genitourinary	rs35705950	11:1241221:G:T	G	T	0.962348	0.0543762	0.865061	1.07058	0.480308	1	441555	1916	EUR
370.1	Corneal ulcer	sense organs	rs35705950	11:1241221:G:T	G	T	1.04325	0.060079	0.927357	1.17362	0.481013	1	443641	1384	EUR
305.2	Eating disorder	mental disorders	rs35705950	11:1241221:G:T	G	T	0.959783	0.0583814	0.85601	1.07614	0.481991	1	443393	1592	EUR
752	Nervous system congenital anomalies	congenital anomalies	rs35705950	11:1241221:G:T	G	T	1.06581	0.0908074	0.892039	1.27343	0.482766	1	444184	597	EUR
339	Other headache syndromes	neurological	rs35705950	11:1241221:G:T	G	T	0.9927	0.0104451	0.972584	1.01323	0.483031	1	344580	58562	EUR
564.1	Irritable Bowel Syndrome	digestive	rs35705950	11:1241221:G:T	G	T	0.986099	0.0200188	0.948157	1.02556	0.484376	1	423464	13755	EUR
316	Substance addiction and disorders	mental disorders	rs35705950	11:1241221:G:T	G	T	1.00778	0.0110918	0.986108	1.02993	0.484746	1	376090	50717	EUR
601.12	Chronic prostatitis	genitourinary	rs35705950	11:1241221:G:T	G	T	0.975152	0.0360216	0.908679	1.04649	0.484852	1	436467	4084	EUR
402	NA	NA	rs35705950	11:1241221:G:T	G	T	1.01036	0.0147617	0.981546	1.04002	0.485082	1	384202	25072	EUR
750.22	Congenital anomaly of gallbladder, bile ducts, liver, pancreas	congenital anomalies	rs35705950	11:1241221:G:T	G	T	1.06745	0.0935918	0.888553	1.28237	0.485522	1	444029	557	EUR
599.8	Other symptoms involving urinary system	genitourinary	rs35705950	11:1241221:G:T	G	T	0.982092	0.0259314	0.933424	1.0333	0.485885	1	421469	7939	EUR
189.1	Cancer of kidney and renal pelvis	neoplasms	rs35705950	11:1241221:G:T	G	T	1.0209	0.0296949	0.963174	1.08208	0.48617	1	438367	5839	EUR
579.2	Splenomegaly	digestive	rs35705950	11:1241221:G:T	G	T	1.0296	0.0419586	0.948317	1.11785	0.486911	1	438601	2871	EUR
218.1	Uterine leiomyoma	neoplasms	rs35705950	11:1241221:G:T	G	T	1.03945	0.0557116	0.931927	1.15938	0.487362	1	442975	1732	EUR
756.5	Congenital osteodystrophies	congenital anomalies	rs35705950	11:1241221:G:T	G	T	1.07391	0.102701	0.878113	1.31337	0.487466	1	443693	466	EUR
794	Abnormal results of other function studies (bladder, pancreas, placenta, spleen, etc)	symptoms	rs35705950	11:1241221:G:T	G	T	1.0496	0.0701407	0.91479	1.20429	0.490053	1	437441	1006	EUR
384.1	Myringitis	sense organs	rs35705950	11:1241221:G:T	G	T	1.10763	0.148134	0.82852	1.48077	0.490149	1	445261	217	EUR
386	Vertiginous syndromes and other disorders of vestibular system	sense organs	rs35705950	11:1241221:G:T	G	T	1.01303	0.0187881	0.976407	1.05103	0.490729	1	414117	15031	EUR
349	Other and unspecified disorders of the nervous system	neurological	rs35705950	11:1241221:G:T	G	T	1.02766	0.0396402	0.950837	1.11068	0.491324	1	437084	3234	EUR
855	Complication of nervous system device, implant, and graft	injuries & poisonings	rs35705950	11:1241221:G:T	G	T	0.901567	0.150972	0.670641	1.21201	0.492489	1	445318	244	EUR
592.2	Urethritis and urethral syndrome	genitourinary	rs35705950	11:1241221:G:T	G	T	1.06628	0.0936304	0.887507	1.28106	0.493095	1	442984	558	EUR
609.2	Abnormal spermatozoa	genitourinary	rs35705950	11:1241221:G:T	G	T	0.961146	0.0580247	0.857825	1.07691	0.494631	1	442188	1582	EUR
687.4	Disturbance of skin sensation	dermatologic	rs35705950	11:1241221:G:T	G	T	0.991253	0.0128839	0.966535	1.0166	0.495294	1	363008	34391	EUR
110.11	Dermatophytosis of nail	infectious diseases	rs35705950	11:1241221:G:T	G	T	0.993457	0.0096293	0.974884	1.01238	0.495437	1	344222	69498	EUR
686	Other local infections of skin and subcutaneous tissue	dermatologic	rs35705950	11:1241221:G:T	G	T	1.02282	0.0331939	0.958391	1.09157	0.496751	1	425176	4640	EUR
189.21	Malignant neoplasm of bladder	neoplasms	rs35705950	11:1241221:G:T	G	T	0.984206	0.0234386	0.940016	1.03047	0.496998	1	433680	9838	EUR
961.1	Poisoning/allergy of sulfonamides	injuries & poisonings	rs35705950	11:1241221:G:T	G	T	0.9156	0.130098	0.709523	1.18153	0.497919	1	444362	327	EUR
264.2	Failure to thrive (childhood)	endocrine/metabolic	rs35705950	11:1241221:G:T	G	T	0.902958	0.150714	0.672016	1.21326	0.498211	1	445042	247	EUR
738	Other acquired musculoskeletal deformity	musculoskeletal	rs35705950	11:1241221:G:T	G	T	0.983772	0.0241966	0.938206	1.03155	0.498919	1	424649	9131	EUR
580	Nephritis; nephrosis; renal sclerosis	genitourinary	rs35705950	11:1241221:G:T	G	T	0.97995	0.0301008	0.923809	1.0395	0.501033	1	434096	5846	EUR
646	Other complications of pregnancy NEC	pregnancy complications	rs35705950	11:1241221:G:T	G	T	1.0827	0.118195	0.858815	1.36494	0.50143	1	445171	375	EUR
427.1	Paroxysmal tachycardia, unspecified	circulatory system	rs35705950	11:1241221:G:T	G	T	1.01308	0.0194137	0.975253	1.05237	0.503351	1	420250	14073	EUR
967	Adverse effects of sedatives or other central nervous system depressants and anesthetics	injuries & poisonings	rs35705950	11:1241221:G:T	G	T	1.05382	0.0784454	0.903635	1.22896	0.503983	1	442444	804	EUR
277.51	Lipoprotein disorders	endocrine/metabolic	rs35705950	11:1241221:G:T	G	T	0.957484	0.0650962	0.842794	1.08778	0.504506	1	442714	1252	EUR
530.2	Esophageal bleeding (varices/hemorrhage)	digestive	rs35705950	11:1241221:G:T	G	T	1.0235	0.0348875	0.955858	1.09594	0.505465	1	437091	4199	EUR
264	Lack of normal physiological development	endocrine/metabolic	rs35705950	11:1241221:G:T	G	T	0.907262	0.146363	0.681002	1.2087	0.50608	1	444988	261	EUR
287.4	Qualitative platelet defects	hematopoietic	rs35705950	11:1241221:G:T	G	T	0.922122	0.122088	0.725884	1.17141	0.506631	1	444884	369	EUR
276	Disorders of fluid, electrolyte, and acid-base balance	endocrine/metabolic	rs35705950	11:1241221:G:T	G	T	1.00635	0.00954498	0.987697	1.02535	0.507324	1	328463	69784	EUR
262	Mineral deficiency NEC	endocrine/metabolic	rs35705950	11:1241221:G:T	G	T	1.03477	0.051558	0.935318	1.14481	0.507326	1	440628	1893	EUR
223	Benign neoplasm of kidney and other urinary organs	neoplasms	rs35705950	11:1241221:G:T	G	T	0.959291	0.0627154	0.848334	1.08476	0.507526	1	441764	1355	EUR
696.3	Pityriasis	dermatologic	rs35705950	11:1241221:G:T	G	T	1.09002	0.130499	0.844023	1.40772	0.508921	1	444772	281	EUR
601.3	Orchitis and epididymitis	genitourinary	rs35705950	11:1241221:G:T	G	T	1.01987	0.029806	0.961995	1.08122	0.509232	1	432655	5778	EUR
381.1	Otitis media	sense organs	rs35705950	11:1241221:G:T	G	T	0.987983	0.0183224	0.953132	1.02411	0.509346	1	403637	16130	EUR
565.1	Anal and rectal polyp	digestive	rs35705950	11:1241221:G:T	G	T	1.02673	0.0400691	0.949178	1.11061	0.510379	1	428191	3168	EUR
513.3	Hypoventilation	respiratory	rs35705950	11:1241221:G:T	G	T	1.02569	0.0386661	0.950827	1.10644	0.511894	1	434569	3404	EUR
850	Hemorrhage or hematoma complicating a procedure	injuries & poisonings	rs35705950	11:1241221:G:T	G	T	1.02415	0.0364152	0.953605	1.09992	0.512213	1	434111	3856	EUR
728.7	Fasciitis	musculoskeletal	rs35705950	11:1241221:G:T	G	T	0.991853	0.0125336	0.967784	1.01652	0.513949	1	386170	36305	EUR
568.1	Peritoneal adhesions (postoperative) (postinfection)	digestive	rs35705950	11:1241221:G:T	G	T	0.9635	0.0571111	0.861467	1.07762	0.51501	1	440847	1631	EUR
458.1	Orthostatic hypotension	circulatory system	rs35705950	11:1241221:G:T	G	T	0.986357	0.021116	0.946368	1.02803	0.515324	1	416454	12141	EUR
213	Benign neoplasm of bone and articular cartilage	neoplasms	rs35705950	11:1241221:G:T	G	T	0.944001	0.088632	0.793467	1.12309	0.515567	1	443186	687	EUR
740.1	Osteoarthritis; localized	musculoskeletal	rs35705950	11:1241221:G:T	G	T	0.994601	0.00832965	0.978495	1.01097	0.515706	1	299518	102766	EUR
315.2	Speech and language disorder	mental disorders	rs35705950	11:1241221:G:T	G	T	0.929273	0.112871	0.744848	1.15936	0.515769	1	444577	428	EUR
300.1	Anxiety disorder	mental disorders	rs35705950	11:1241221:G:T	G	T	0.994613	0.00831927	0.978527	1.01096	0.516179	1	297154	112013	EUR
427.9	Palpitations	circulatory system	rs35705950	11:1241221:G:T	G	T	0.988978	0.0170814	0.956417	1.02265	0.516455	1	405701	18739	EUR
256.4	Polycystic ovaries	endocrine/metabolic	rs35705950	11:1241221:G:T	G	T	0.94027	0.0949828	0.780554	1.13267	0.516716	1	445084	636	EUR
345.1	Epilepsy	neurological	rs35705950	11:1241221:G:T	G	T	0.984182	0.0246188	0.937821	1.03284	0.517216	1	432236	8796	EUR
818.2	Subarachnoid hemorrhage (injury)	injuries & poisonings	rs35705950	11:1241221:G:T	G	T	1.10042	0.148032	0.823288	1.47083	0.518021	1	445505	220	EUR
252.1	Hyperparathyroidism	endocrine/metabolic	rs35705950	11:1241221:G:T	G	T	0.97903	0.032894	0.917903	1.04423	0.519394	1	438360	4916	EUR
411	Ischemic Heart Disease	circulatory system	rs35705950	11:1241221:G:T	G	T	0.994856	0.00801073	0.979358	1.0106	0.519689	1	279861	134832	EUR
593.1	Gross hematuria	genitourinary	rs35705950	11:1241221:G:T	G	T	1.01303	0.0201283	0.973848	1.0538	0.519962	1	422859	13070	EUR
272.13	Mixed hyperlipidemia	endocrine/metabolic	rs35705950	11:1241221:G:T	G	T	0.994441	0.00866743	0.97769	1.01148	0.520109	1	318693	90221	EUR
741	Symptoms and disorders of the joints	musculoskeletal	rs35705950	11:1241221:G:T	G	T	0.992546	0.0116584	0.970123	1.01549	0.521018	1	357948	42878	EUR
283	Acquired hemolytic anemias	hematopoietic	rs35705950	11:1241221:G:T	G	T	1.05801	0.0879223	0.890537	1.25699	0.521263	1	444525	637	EUR
732.1	Juvenile osteochondrosis	musculoskeletal	rs35705950	11:1241221:G:T	G	T	0.925076	0.121485	0.72907	1.17378	0.521483	1	444787	368	EUR
54	Herpes simplex	infectious diseases	rs35705950	11:1241221:G:T	G	T	1.01525	0.0236211	0.969319	1.06336	0.521688	1	427030	9430	EUR
594	Urinary calculus	genitourinary	rs35705950	11:1241221:G:T	G	T	0.992122	0.0123874	0.968324	1.0165	0.523154	1	392316	37014	EUR
425.12	Other hypertrophic cardiomyopathy	circulatory system	rs35705950	11:1241221:G:T	G	T	0.934649	0.105948	0.759391	1.15036	0.523541	1	445010	487	EUR
531.3	Duodenal ulcer	digestive	rs35705950	11:1241221:G:T	G	T	1.0305	0.0471863	0.939474	1.13036	0.524253	1	440025	2270	EUR
724.8	Other symptoms referable to back	musculoskeletal	rs35705950	11:1241221:G:T	G	T	0.977902	0.0351224	0.912849	1.04759	0.52463	1	431094	4295	EUR
426.4	Anomalous atrioventricular excitation	circulatory system	rs35705950	11:1241221:G:T	G	T	1.06623	0.100811	0.875066	1.29916	0.524684	1	445277	483	EUR
613.8	Other specified disorders of breast	genitourinary	rs35705950	11:1241221:G:T	G	T	0.952878	0.0759862	0.821028	1.1059	0.525283	1	442459	954	EUR
562.2	Diverticulitis	digestive	rs35705950	11:1241221:G:T	G	T	1.01426	0.0223035	0.970882	1.05959	0.525405	1	424619	10506	EUR
433.5	Cerebral aneurysm	circulatory system	rs35705950	11:1241221:G:T	G	T	0.962657	0.0599397	0.855954	1.08266	0.525463	1	443765	1480	EUR
516.1	Hemoptysis	respiratory	rs35705950	11:1241221:G:T	G	T	1.02132	0.0332984	0.956797	1.0902	0.526307	1	435401	4635	EUR
695.3	Rosacea	dermatologic	rs35705950	11:1241221:G:T	G	T	1.01244	0.0195353	0.97441	1.05196	0.526741	1	423262	13928	EUR
713.5	Arthropathy associated with neurological disorders	musculoskeletal	rs35705950	11:1241221:G:T	G	T	1.03525	0.0547916	0.92984	1.15262	0.527164	1	443542	1683	EUR
378.5	Paralytic strabismus	sense organs	rs35705950	11:1241221:G:T	G	T	0.969617	0.0489711	0.880878	1.06729	0.528661	1	442303	2205	EUR
414	Other forms of chronic heart disease	circulatory system	rs35705950	11:1241221:G:T	G	T	1.01281	0.0202254	0.973446	1.05377	0.529128	1	416041	12954	EUR
41.1	Staphylococcus infections	infectious diseases	rs35705950	11:1241221:G:T	G	T	1.01526	0.0241236	0.968373	1.06441	0.530185	1	425633	8946	EUR
340.1	Migrain with aura	neurological	rs35705950	11:1241221:G:T	G	T	0.977441	0.0366116	0.909759	1.05016	0.533129	1	436769	4025	EUR
281.9	Deficiency anemias	hematopoietic	rs35705950	11:1241221:G:T	G	T	0.974026	0.0423707	0.896406	1.05837	0.53452	1	437310	2969	EUR
284	Aplastic anemia	hematopoietic	rs35705950	11:1241221:G:T	G	T	0.979981	0.0325881	0.919345	1.04462	0.534896	1	436960	4995	EUR
599	Other symptoms/disorders or the urinary system	genitourinary	rs35705950	11:1241221:G:T	G	T	0.994297	0.0092191	0.976492	1.01243	0.535004	1	317332	79165	EUR
701.4	Keloid scar	dermatologic	rs35705950	11:1241221:G:T	G	T	0.967821	0.0531244	0.872119	1.07403	0.538105	1	439960	1879	EUR
751.22	Other specified congenital anomalies of kidney	congenital anomalies	rs35705950	11:1241221:G:T	G	T	1.06674	0.105012	0.868308	1.31053	0.538371	1	444885	446	EUR
930	Allergic reaction to food	injuries & poisonings	rs35705950	11:1241221:G:T	G	T	0.959416	0.0673756	0.840731	1.09486	0.53861	1	442460	1178	EUR
740.3	Osteoarthrosis involving more than one site, but not specified as generalized	musculoskeletal	rs35705950	11:1241221:G:T	G	T	1.02052	0.0330611	0.956492	1.08884	0.538881	1	433912	4725	EUR
195.3	Malignant neoplasm of head, face, and neck	neoplasms	rs35705950	11:1241221:G:T	G	T	1.02129	0.0343761	0.954746	1.09247	0.540013	1	437110	4358	EUR
706.8	Other specified diseases of sebaceous glands	dermatologic	rs35705950	11:1241221:G:T	G	T	1.01056	0.0171637	0.977132	1.04514	0.540456	1	398109	18496	EUR
41.11	Methicillin sensitive Staphylococcus aureus	infectious diseases	rs35705950	11:1241221:G:T	G	T	1.02251	0.0364659	0.951981	1.09827	0.541547	1	436407	3840	EUR
740	Osteoarthrosis	musculoskeletal	rs35705950	11:1241221:G:T	G	T	0.995465	0.00745719	0.981021	1.01012	0.542141	1	221007	177068	EUR
817	Concussion	injuries & poisonings	rs35705950	11:1241221:G:T	G	T	1.02207	0.0358478	0.952726	1.09647	0.542504	1	434606	4079	EUR
573.6	Nonspecific elevation of levels of transaminase or lactic acid dehydrogenase [LDH]	digestive	rs35705950	11:1241221:G:T	G	T	1.01967	0.0320007	0.957682	1.08567	0.542686	1	429675	5013	EUR
164	Cancer of intrathoracic organs	neoplasms	rs35705950	11:1241221:G:T	G	T	0.916948	0.142517	0.69348	1.21243	0.542937	1	445059	271	EUR
317.1	Alcoholism	mental disorders	rs35705950	11:1241221:G:T	G	T	0.993578	0.0106126	0.973125	1.01446	0.543815	1	368963	54912	EUR
350	Abnormal movement	neurological	rs35705950	11:1241221:G:T	G	T	0.994355	0.00935446	0.976291	1.01275	0.545099	1	325382	75084	EUR
736.5	Acquired deformities of knee	musculoskeletal	rs35705950	11:1241221:G:T	G	T	1.09017	0.142699	0.824192	1.44198	0.545177	1	444848	236	EUR
625	Pain and other symptoms associated with female genital organs	genitourinary	rs35705950	11:1241221:G:T	G	T	0.972239	0.046656	0.887277	1.06534	0.546225	1	440172	2661	EUR
425.11	Hypertrophic obstructive cardiomyopathy	circulatory system	rs35705950	11:1241221:G:T	G	T	0.947982	0.0886532	0.79678	1.12788	0.546796	1	444807	685	EUR
216	Benign neoplasm of skin	neoplasms	rs35705950	11:1241221:G:T	G	T	0.992672	0.0122235	0.969173	1.01674	0.547392	1	359526	38501	EUR
571.6	Primary biliary cirrhosis	digestive	rs35705950	11:1241221:G:T	G	T	1.08277	0.132456	0.8352	1.40373	0.548245	1	445468	276	EUR
851	Complications of transplants and reattached limbs	injuries & poisonings	rs35705950	11:1241221:G:T	G	T	0.978086	0.0369476	0.909761	1.05154	0.548703	1	435855	3869	EUR
615	Endometriosis	genitourinary	rs35705950	11:1241221:G:T	G	T	1.04271	0.0698732	0.909255	1.19574	0.54951	1	444044	1090	EUR
741.3	Difficulty in walking	musculoskeletal	rs35705950	11:1241221:G:T	G	T	0.990441	0.0160708	0.95973	1.02213	0.550054	1	403553	21334	EUR
573.7	Abnormal results of function study of liver	digestive	rs35705950	11:1241221:G:T	G	T	0.991593	0.0141392	0.964491	1.01946	0.550437	1	396148	28008	EUR
574	Cholelithiasis and cholecystitis	digestive	rs35705950	11:1241221:G:T	G	T	0.990577	0.0159562	0.960077	1.02205	0.552939	1	414004	21477	EUR
388	Other disorders of ear	sense organs	rs35705950	11:1241221:G:T	G	T	0.973307	0.0458378	0.889677	1.0648	0.555017	1	434844	2509	EUR
261.2	Vitamin B-complex deficiencies	endocrine/metabolic	rs35705950	11:1241221:G:T	G	T	0.990387	0.016437	0.958989	1.02281	0.556739	1	413043	20333	EUR
366.2	Senile cataract	sense organs	rs35705950	11:1241221:G:T	G	T	0.995366	0.00791073	0.980052	1.01092	0.557104	1	211763	192273	EUR
526.1	Cysts of the jaws	digestive	rs35705950	11:1241221:G:T	G	T	1.0882	0.144033	0.820555	1.44315	0.557307	1	444997	232	EUR
596.1	Bladder neck obstruction	genitourinary	rs35705950	11:1241221:G:T	G	T	1.01861	0.0314399	0.957736	1.08335	0.557564	1	434167	5252	EUR
327.3	Sleep apnea	neurological	rs35705950	11:1241221:G:T	G	T	1.00437	0.00748987	0.989738	1.01923	0.560013	1	281691	143378	EUR
619.4	Noninflammatory disorders of vagina	genitourinary	rs35705950	11:1241221:G:T	G	T	0.952702	0.0831356	0.809453	1.1213	0.560013	1	443023	799	EUR
313.1	Attention deficit hyperactivity disorder	mental disorders	rs35705950	11:1241221:G:T	G	T	1.0131	0.0224456	0.969499	1.05867	0.561967	1	432123	10962	EUR
571.5	Other chronic nonalcoholic liver disease	digestive	rs35705950	11:1241221:G:T	G	T	1.00841	0.0144813	0.980193	1.03744	0.562947	1	402429	26311	EUR
701	Other hypertrophic and atrophic conditions of skin	dermatologic	rs35705950	11:1241221:G:T	G	T	1.00702	0.0121006	0.983416	1.03119	0.563263	1	357360	39163	EUR
426.31	Right bundle branch block	circulatory system	rs35705950	11:1241221:G:T	G	T	0.983421	0.0290172	0.929052	1.04097	0.564526	1	430538	6329	EUR
709.3	Systemic sclerosis	dermatologic	rs35705950	11:1241221:G:T	G	T	0.927222	0.131316	0.716815	1.19939	0.565008	1	445394	317	EUR
289.5	Diseases of spleen	hematopoietic	rs35705950	11:1241221:G:T	G	T	1.0341	0.0583482	0.922356	1.15939	0.565455	1	442604	1472	EUR
227.2	Benign neoplasm of parathyroid gland	neoplasms	rs35705950	11:1241221:G:T	G	T	1.05676	0.0961444	0.875266	1.2759	0.565789	1	444921	538	EUR
598	Abnormal findings on examination of urine	genitourinary	rs35705950	11:1241221:G:T	G	T	1.01791	0.0309319	0.958034	1.08153	0.566008	1	426578	5381	EUR
593	Hematuria	genitourinary	rs35705950	11:1241221:G:T	G	T	1.00716	0.0124432	0.982898	1.03203	0.566207	1	384706	36834	EUR
191.11	Cancer of brain	neoplasms	rs35705950	11:1241221:G:T	G	T	1.03969	0.0679584	0.910033	1.18782	0.566832	1	443948	1086	EUR
530.9	Heartburn	digestive	rs35705950	11:1241221:G:T	G	T	0.97892	0.0373585	0.909804	1.05329	0.568482	1	429977	3778	EUR
472	Chronic pharyngitis and nasopharyngitis	respiratory	rs35705950	11:1241221:G:T	G	T	0.99061	0.0165564	0.958981	1.02328	0.568804	1	402044	19854	EUR
275.3	Disorders of magnesium metabolism	endocrine/metabolic	rs35705950	11:1241221:G:T	G	T	1.01434	0.0250397	0.965761	1.06536	0.569626	1	426787	8313	EUR
573.4	Acute and subacute necrosis of liver	digestive	rs35705950	11:1241221:G:T	G	T	1.05417	0.0928456	0.87878	1.26456	0.569913	1	443662	574	EUR
589	Abnormal results of function study of kidney	genitourinary	rs35705950	11:1241221:G:T	G	T	1.03207	0.0556162	0.925482	1.15093	0.570336	1	438068	1635	EUR
604.3	Peyronie's disease	genitourinary	rs35705950	11:1241221:G:T	G	T	1.02662	0.0464745	0.937244	1.12453	0.571803	1	442176	2340	EUR
513.4	Hyperventilation	respiratory	rs35705950	11:1241221:G:T	G	T	1.08377	0.142483	0.8197	1.43291	0.572357	1	443955	239	EUR
962.3	Hormones and synthetic substitutes causing adverse effects in therapeutic use	injuries & poisonings	rs35705950	11:1241221:G:T	G	T	1.06271	0.107742	0.86041	1.31258	0.572391	1	443333	423	EUR
574.12	Cholelithiasis with other cholecystitis	digestive	rs35705950	11:1241221:G:T	G	T	1.02464	0.043113	0.941612	1.11498	0.572402	1	437717	2739	EUR
369	Infection of the eye	sense organs	rs35705950	11:1241221:G:T	G	T	1.01116	0.0196907	0.972879	1.05095	0.573029	1	407499	13620	EUR
575.1	Cholangitis	digestive	rs35705950	11:1241221:G:T	G	T	1.038	0.0665641	0.911043	1.18265	0.57525	1	443935	1137	EUR
609	Male infertility and abnormal spermatozoa	genitourinary	rs35705950	11:1241221:G:T	G	T	0.974184	0.046948	0.888544	1.06808	0.577451	1	440252	2411	EUR
292.3	Memory loss	mental disorders	rs35705950	11:1241221:G:T	G	T	1.01083	0.0193759	0.973165	1.04996	0.578151	1	417158	14136	EUR
525.1	Loss of teeth or edentulism	digestive	rs35705950	11:1241221:G:T	G	T	1.00604	0.0108253	0.984915	1.02761	0.57829	1	380720	49882	EUR
367.1	Myopia	sense organs	rs35705950	11:1241221:G:T	G	T	1.00556	0.0099739	0.986091	1.02541	0.578465	1	333149	61827	EUR
345	Epilepsy, recurrent seizures, convulsions	neurological	rs35705950	11:1241221:G:T	G	T	1.00976	0.0174764	0.975754	1.04494	0.57853	1	418672	17519	EUR
149	Cancer of larynx, pharynx, nasal cavities	neoplasms	rs35705950	11:1241221:G:T	G	T	0.982058	0.0326113	0.921251	1.04688	0.578767	1	439050	4988	EUR
870.2	Open wound of ear	injuries & poisonings	rs35705950	11:1241221:G:T	G	T	1.06615	0.115604	0.849996	1.33728	0.579513	1	444446	368	EUR
170.2	Cancer of connective tissue	neoplasms	rs35705950	11:1241221:G:T	G	T	0.964487	0.0654197	0.84842	1.09643	0.580453	1	443348	1241	EUR
681	Superficial cellulitis and abscess	dermatologic	rs35705950	11:1241221:G:T	G	T	0.994758	0.00951869	0.976371	1.01349	0.580821	1	330378	69347	EUR
394.4	Acute rheumatic heart disease	circulatory system	rs35705950	11:1241221:G:T	G	T	0.914117	0.162952	0.664197	1.25808	0.581593	1	445327	211	EUR
271.9	Other disorders of carbohydrate transport and metabolism	endocrine/metabolic	rs35705950	11:1241221:G:T	G	T	0.941033	0.110412	0.757919	1.16839	0.582007	1	444972	442	EUR
418	Nonspecific chest pain	circulatory system	rs35705950	11:1241221:G:T	G	T	0.995649	0.00794245	0.98027	1.01127	0.582992	1	266566	122414	EUR
368.2	Diplopia and disorders of binocular vision	sense organs	rs35705950	11:1241221:G:T	G	T	0.986667	0.0244986	0.94041	1.0352	0.583751	1	427274	8878	EUR
395.3	Nonrheumatic tricuspid valve disorders	circulatory system	rs35705950	11:1241221:G:T	G	T	1.03365	0.0604689	0.91813	1.16372	0.584104	1	438203	1392	EUR
300.4	Dysthymic disorder	mental disorders	rs35705950	11:1241221:G:T	G	T	0.992674	0.013444	0.966859	1.01918	0.584404	1	396689	31211	EUR
567	Peritonitis and retroperitoneal infections	digestive	rs35705950	11:1241221:G:T	G	T	0.978395	0.0399585	0.904694	1.0581	0.58465	1	438715	3310	EUR
53.1	Herpes zoster with nervous system complications	infectious diseases	rs35705950	11:1241221:G:T	G	T	1.02687	0.0487072	0.933373	1.12973	0.586206	1	441843	2156	EUR
228	Hemangioma and lymphangioma, any site	neoplasms	rs35705950	11:1241221:G:T	G	T	0.986476	0.0250344	0.939242	1.03609	0.586514	1	418435	8468	EUR
350.3	Lack of coordination	neurological	rs35705950	11:1241221:G:T	G	T	1.01818	0.0333682	0.953718	1.08699	0.589319	1	434159	4627	EUR
624	Symptoms involving female genital tract	genitourinary	rs35705950	11:1241221:G:T	G	T	1.0581	0.104633	0.861911	1.29894	0.589382	1	444172	460	EUR
1009	NA	NA	rs35705950	11:1241221:G:T	G	T	1.00695	0.0128438	0.981921	1.03262	0.589547	1	362638	34238	EUR
480.5	Bronchopneumonia and lung abscess	respiratory	rs35705950	11:1241221:G:T	G	T	1.03586	0.0655954	0.910892	1.17798	0.591174	1	441463	1166	EUR
870.5	Open wound of lip and mouth	injuries & poisonings	rs35705950	11:1241221:G:T	G	T	1.06983	0.125745	0.836141	1.36883	0.591419	1	443650	309	EUR
728.2	Laxity of ligament or hypermobility syndrome	musculoskeletal	rs35705950	11:1241221:G:T	G	T	1.05255	0.0955113	0.872855	1.26923	0.591823	1	444307	551	EUR
695.22	Pemphigus and pemphigoid	dermatologic	rs35705950	11:1241221:G:T	G	T	1.05755	0.104377	0.861895	1.29762	0.591907	1	445237	456	EUR
458.2	Iatrogenic hypotension	circulatory system	rs35705950	11:1241221:G:T	G	T	0.971258	0.0544206	0.872995	1.08058	0.592043	1	436235	1789	EUR
726.2	Synoviopathy	musculoskeletal	rs35705950	11:1241221:G:T	G	T	1.0191	0.0353039	0.950966	1.09211	0.592062	1	434081	4090	EUR
1005	NA	NA	rs35705950	11:1241221:G:T	G	T	1.00515	0.00961869	0.98638	1.02428	0.593188	1	314103	68210	EUR
350.2	Abnormality of gait	neurological	rs35705950	11:1241221:G:T	G	T	0.994495	0.0104018	0.974425	1.01498	0.595615	1	350197	57501	EUR
415.11	Pulmonary embolism and infarction, acute	circulatory system	rs35705950	11:1241221:G:T	G	T	0.987775	0.0232454	0.943781	1.03382	0.596687	1	432920	9881	EUR
395.1	Nonrheumatic mitral valve disorders	circulatory system	rs35705950	11:1241221:G:T	G	T	1.01166	0.0219276	0.969104	1.05609	0.596974	1	420725	11013	EUR
757	Congenital anomalies of the integument	congenital anomalies	rs35705950	11:1241221:G:T	G	T	0.958398	0.0803645	0.818728	1.1219	0.596983	1	443500	827	EUR
750.2	Lower gastrointestinal congenital anomalies	congenital anomalies	rs35705950	11:1241221:G:T	G	T	1.04031	0.0751724	0.897789	1.20545	0.599125	1	441684	883	EUR
626	Disorders of menstruation and other abnormal bleeding from female genital tract	genitourinary	rs35705950	11:1241221:G:T	G	T	0.983209	0.0322555	0.922975	1.04737	0.599596	1	434486	8011	EUR
753	Congenital anomalies of the eye	congenital anomalies	rs35705950	11:1241221:G:T	G	T	0.964832	0.0682291	0.844063	1.10288	0.599776	1	441587	1139	EUR
614.52	Vaginitis and vulvovaginitis	genitourinary	rs35705950	11:1241221:G:T	G	T	1.02257	0.0427288	0.940424	1.1119	0.601382	1	438615	3181	EUR
743.11	Osteoporosis NOS	musculoskeletal	rs35705950	11:1241221:G:T	G	T	1.00927	0.0176941	0.974866	1.04488	0.60214	1	419562	18132	EUR
285.22	Anemia in neoplastic disease	hematopoietic	rs35705950	11:1241221:G:T	G	T	1.02899	0.0548223	0.92416	1.14572	0.602147	1	442038	1688	EUR
291.1	Transient mental disorders due to conditions classified elsewhere	mental disorders	rs35705950	11:1241221:G:T	G	T	1.03997	0.0752453	0.897371	1.20523	0.60247	1	443787	878	EUR
722	Intervertebral disc disorders	musculoskeletal	rs35705950	11:1241221:G:T	G	T	0.995245	0.00919424	0.977471	1.01334	0.604164	1	332187	75803	EUR
523.1	Gingivitis	digestive	rs35705950	11:1241221:G:T	G	T	0.992115	0.0152768	0.96285	1.02227	0.604335	1	406303	23459	EUR
194	Cancer of other endocrine glands	neoplasms	rs35705950	11:1241221:G:T	G	T	1.03328	0.0632458	0.912818	1.16964	0.60469	1	443427	1255	EUR
297.1	Suicidal ideation	mental disorders	rs35705950	11:1241221:G:T	G	T	0.990703	0.0181665	0.956049	1.02661	0.607131	1	419045	16810	EUR
704.8	Other specified diseases of hair and hair follicles	dermatologic	rs35705950	11:1241221:G:T	G	T	0.986974	0.0255864	0.9387	1.03773	0.608352	1	421265	8068	EUR
250.2	Type 2 diabetes	endocrine/metabolic	rs35705950	11:1241221:G:T	G	T	0.996147	0.00753659	0.981541	1.01097	0.608513	1	280540	147739	EUR
276.4	Acid-base balance disorder	endocrine/metabolic	rs35705950	11:1241221:G:T	G	T	1.0123	0.023929	0.965918	1.06091	0.609473	1	422316	9142	EUR
946	Anaphylactic shock NOS	injuries & poisonings	rs35705950	11:1241221:G:T	G	T	0.971563	0.0564837	0.869745	1.0853	0.609527	1	441920	1651	EUR
754.1	Lumbosacral spondylolysis, congenital	congenital anomalies	rs35705950	11:1241221:G:T	G	T	0.940597	0.119919	0.743582	1.18981	0.609575	1	444598	374	EUR
550.1	Inguinal hernia	digestive	rs35705950	11:1241221:G:T	G	T	1.00714	0.0139481	0.979984	1.03506	0.609784	1	407215	28437	EUR
290.2	Delirium due to conditions classified elsewhere	mental disorders	rs35705950	11:1241221:G:T	G	T	0.983844	0.0319612	0.924104	1.04745	0.610329	1	434028	5167	EUR
411.3	Angina pectoris	circulatory system	rs35705950	11:1241221:G:T	G	T	1.00655	0.0128306	0.981551	1.03218	0.610981	1	385306	34559	EUR
655	Known or suspected fetal abnormality affecting management of mother	pregnancy complications	rs35705950	11:1241221:G:T	G	T	1.04749	0.0912372	0.875967	1.25259	0.611095	1	444896	666	EUR
250.3	Insulin pump user	endocrine/metabolic	rs35705950	11:1241221:G:T	G	T	1.01119	0.0218933	0.96872	1.05553	0.611168	1	425923	10951	EUR
1100	NA	NA	rs35705950	11:1241221:G:T	G	T	0.988108	0.0235876	0.943467	1.03486	0.61204	1	419394	9653	EUR
289	Other diseases of blood and blood-forming organs	hematopoietic	rs35705950	11:1241221:G:T	G	T	1.01844	0.0360832	0.948903	1.09307	0.612571	1	433973	3948	EUR
528.6	Leukoplakia of oral mucosa	digestive	rs35705950	11:1241221:G:T	G	T	1.03212	0.0626174	0.912912	1.16689	0.613673	1	442084	1282	EUR
476	Allergic rhinitis	respiratory	rs35705950	11:1241221:G:T	G	T	0.995563	0.00881828	0.978504	1.01292	0.614074	1	314012	86037	EUR
170	Cancer of bone and connective tissue	neoplasms	rs35705950	11:1241221:G:T	G	T	0.972677	0.0549871	0.873301	1.08336	0.614399	1	441927	1747	EUR
395	Heart valve disorders	circulatory system	rs35705950	11:1241221:G:T	G	T	1.00676	0.013365	0.980726	1.03348	0.614449	1	393587	32243	EUR
573.5	Jaundice (not of newborn)	digestive	rs35705950	11:1241221:G:T	G	T	0.974536	0.0512438	0.881412	1.0775	0.614714	1	440644	2010	EUR
278.3	Localized adiposity	endocrine/metabolic	rs35705950	11:1241221:G:T	G	T	1.05229	0.101294	0.862807	1.28339	0.61484	1	444467	479	EUR
244	Hypothyroidism	endocrine/metabolic	rs35705950	11:1241221:G:T	G	T	0.994891	0.0102127	0.975175	1.01501	0.616001	1	376809	59132	EUR
425.8	Other cardiomyopathy	circulatory system	rs35705950	11:1241221:G:T	G	T	1.0489	0.0953665	0.870077	1.26447	0.616643	1	444773	547	EUR
722.9	Other and unspecified disc disorder	musculoskeletal	rs35705950	11:1241221:G:T	G	T	0.985269	0.0296589	0.929628	1.04424	0.616804	1	429308	6013	EUR
333.1	Essential tremor	neurological	rs35705950	11:1241221:G:T	G	T	0.989701	0.0207567	0.950245	1.03079	0.617947	1	426101	12482	EUR
509.3	Pulmonary insufficiency or respiratory failure following trauma and surgery	respiratory	rs35705950	11:1241221:G:T	G	T	1.02722	0.0538602	0.924308	1.14159	0.618063	1	440403	1745	EUR
145	Cancer of mouth	neoplasms	rs35705950	11:1241221:G:T	G	T	0.982398	0.0356355	0.916124	1.05347	0.618234	1	439244	4165	EUR
255.1	Adrenal hyperfunction	endocrine/metabolic	rs35705950	11:1241221:G:T	G	T	1.03835	0.0755393	0.89546	1.20405	0.618321	1	444416	879	EUR
149.3	Cancer of hypopharynx	neoplasms	rs35705950	11:1241221:G:T	G	T	1.06078	0.118435	0.841031	1.33794	0.618361	1	445377	352	EUR
362.27	Drusen (degenerative) of retina	sense organs	rs35705950	11:1241221:G:T	G	T	0.98711	0.0260738	0.937932	1.03887	0.61878	1	426446	7850	EUR
394.1	Mitral valve stenosis and aortic valve stenosis	circulatory system	rs35705950	11:1241221:G:T	G	T	1.02923	0.0580104	0.918617	1.15317	0.61942	1	440241	1520	EUR
348	Other conditions of brain	neurological	rs35705950	11:1241221:G:T	G	T	1.01322	0.0265699	0.961807	1.06738	0.621064	1	429837	7370	EUR
327.6	Circadian rhythm sleep disorder	neurological	rs35705950	11:1241221:G:T	G	T	0.963735	0.074739	0.832414	1.11577	0.621135	1	442656	955	EUR
742.2	Pathological, developmental or recurrent dislocation	musculoskeletal	rs35705950	11:1241221:G:T	G	T	0.96613	0.0700493	0.842189	1.10831	0.622796	1	442995	1081	EUR
286.12	Congenital deficiency of other clotting factors (including factor VII)	hematopoietic	rs35705950	11:1241221:G:T	G	T	1.04685	0.0931146	0.872218	1.25645	0.622921	1	444862	575	EUR
592.1	Cystitis	genitourinary	rs35705950	11:1241221:G:T	G	T	0.983576	0.0337309	0.920653	1.0508	0.623463	1	431803	4665	EUR
293.1	Swelling, mass, or lump in head and neck [Space-occupying lesion, intracranial NOS]	mental disorders	rs35705950	11:1241221:G:T	G	T	0.987883	0.0248341	0.94095	1.03716	0.62349	1	422453	8590	EUR
270.2	Disorders of amino-acid metabolism	endocrine/metabolic	rs35705950	11:1241221:G:T	G	T	1.02337	0.0471	0.933126	1.12234	0.623825	1	439545	2287	EUR
281.12	Other vitamin B12 deficiency anemia	hematopoietic	rs35705950	11:1241221:G:T	G	T	0.988917	0.0227282	0.945831	1.03397	0.623894	1	427345	10365	EUR
619	Noninflammatory female genital disorders	genitourinary	rs35705950	11:1241221:G:T	G	T	0.980559	0.0400563	0.90652	1.06064	0.624039	1	437614	3746	EUR
454	Varicose veins	circulatory system	rs35705950	11:1241221:G:T	G	T	1.00851	0.0173068	0.974876	1.04331	0.624319	1	412624	17878	EUR
611.3	Lump or mass in breast	genitourinary	rs35705950	11:1241221:G:T	G	T	0.986383	0.0280043	0.933702	1.04204	0.624439	1	431606	7360	EUR
345.3	Convulsions	neurological	rs35705950	11:1241221:G:T	G	T	1.00993	0.0201949	0.970739	1.05071	0.624555	1	424667	12947	EUR
528.7	Sialolithiasis	digestive	rs35705950	11:1241221:G:T	G	T	1.05493	0.109411	0.851316	1.30723	0.625048	1	444850	410	EUR
732	Osteochondropathies	musculoskeletal	rs35705950	11:1241221:G:T	G	T	1.03615	0.0727446	0.898466	1.19493	0.625446	1	443258	945	EUR
528.5	Diseases of lips	digestive	rs35705950	11:1241221:G:T	G	T	1.03613	0.0728003	0.898353	1.19504	0.62587	1	442099	949	EUR
612	Breast conditions, congenital or relating to hormones	genitourinary	rs35705950	11:1241221:G:T	G	T	0.983718	0.0337218	0.920802	1.05093	0.626385	1	436465	4644	EUR
579.8	Nonspecific abnormal findings in stool contents	digestive	rs35705950	11:1241221:G:T	G	T	0.986735	0.0274415	0.935066	1.04126	0.626518	1	418775	7031	EUR
610.2	Fibroadenosis of breast	genitourinary	rs35705950	11:1241221:G:T	G	T	0.941864	0.123093	0.739965	1.19885	0.626556	1	444897	364	EUR
580.1	Glomerulonephritis	genitourinary	rs35705950	11:1241221:G:T	G	T	1.03261	0.0659551	0.907391	1.17511	0.626603	1	443657	1156	EUR
427.2	Atrial fibrillation and flutter	circulatory system	rs35705950	11:1241221:G:T	G	T	1.0048	0.00986597	0.985558	1.02442	0.627378	1	365020	68323	EUR
362.7	Hereditary retinal dystrophies	sense organs	rs35705950	11:1241221:G:T	G	T	0.973014	0.0563637	0.871249	1.08667	0.627424	1	440886	1665	EUR
771.1	Swelling of limb	symptoms	rs35705950	11:1241221:G:T	G	T	1.01164	0.0238731	0.965392	1.0601	0.627937	1	410182	9165	EUR
362.3	Other nondiabetic retinopathy	sense organs	rs35705950	11:1241221:G:T	G	T	1.01014	0.0208449	0.969704	1.05227	0.628314	1	419615	12107	EUR
624.9	stress incontinence, female	genitourinary	rs35705950	11:1241221:G:T	G	T	1.01873	0.0383445	0.944976	1.09824	0.628408	1	439185	3748	EUR
338.1	Acute pain	neurological	rs35705950	11:1241221:G:T	G	T	1.00832	0.01717	0.974949	1.04283	0.62952	1	392505	18247	EUR
724	Other and unspecified disorders of back	musculoskeletal	rs35705950	11:1241221:G:T	G	T	1.00996	0.0205993	0.969992	1.05157	0.630577	1	415281	12434	EUR
433.3	Cerebral ischemia	circulatory system	rs35705950	11:1241221:G:T	G	T	1.00667	0.0138155	0.979773	1.0343	0.630602	1	398352	29533	EUR
159	Malignant neoplasm of other and ill-defined sites within the digestive organs and peritoneum	neoplasms	rs35705950	11:1241221:G:T	G	T	0.973283	0.0564489	0.871344	1.08715	0.631411	1	442514	1659	EUR
803	Fracture of upper limb	injuries & poisonings	rs35705950	11:1241221:G:T	G	T	0.990552	0.0198818	0.952695	1.02991	0.633042	1	427278	13572	EUR
626.12	Excessive or frequent menstruation	genitourinary	rs35705950	11:1241221:G:T	G	T	0.976456	0.0499043	0.88547	1.07679	0.633054	1	441962	2405	EUR
1008	NA	NA	rs35705950	11:1241221:G:T	G	T	1.02228	0.0462021	0.933772	1.11917	0.633464	1	438906	2383	EUR
588.1	Renal osteodystrophy	genitourinary	rs35705950	11:1241221:G:T	G	T	0.971288	0.0612024	0.861495	1.09507	0.63408	1	443393	1409	EUR
611.11	Mammographic microcalcification	genitourinary	rs35705950	11:1241221:G:T	G	T	0.952979	0.101668	0.780806	1.16312	0.635697	1	444610	536	EUR
642	Hypertension complicating pregnancy, childbirth, and the puerperium	pregnancy complications	rs35705950	11:1241221:G:T	G	T	1.06884	0.140711	0.811224	1.40828	0.636104	1	445501	255	EUR
256	Ovarian dysfunction	endocrine/metabolic	rs35705950	11:1241221:G:T	G	T	0.958673	0.0894395	0.804525	1.14236	0.637009	1	444862	703	EUR
389.5	Disorders of acoustic nerve	sense organs	rs35705950	11:1241221:G:T	G	T	0.963699	0.078553	0.826184	1.1241	0.637841	1	442831	868	EUR
560.2	Impaction of intestine	digestive	rs35705950	11:1241221:G:T	G	T	1.03512	0.0733378	0.896529	1.19513	0.637906	1	442157	938	EUR
411.1	Unstable angina (intermediate coronary syndrome)	circulatory system	rs35705950	11:1241221:G:T	G	T	0.991262	0.0186605	0.955662	1.02819	0.638116	1	414996	15541	EUR
368.1	Amblyopia	sense organs	rs35705950	11:1241221:G:T	G	T	0.986228	0.0295368	0.930755	1.04501	0.638704	1	436041	6052	EUR
433	Cerebrovascular disease	circulatory system	rs35705950	11:1241221:G:T	G	T	0.995374	0.00992447	0.9762	1.01493	0.64037	1	351419	65368	EUR
172.21	Basal cell carcinoma	neoplasms	rs35705950	11:1241221:G:T	G	T	0.993479	0.0140524	0.96649	1.02122	0.641521	1	402688	28923	EUR
270.21	Disorders of urea cycle metabolism	endocrine/metabolic	rs35705950	11:1241221:G:T	G	T	0.931391	0.152802	0.690346	1.2566	0.641824	1	445162	235	EUR
145.3	Cancer of major salivary glands	neoplasms	rs35705950	11:1241221:G:T	G	T	1.03727	0.0787072	0.888991	1.21029	0.641969	1	444658	815	EUR
70.2	Viral hepatitis B	infectious diseases	rs35705950	11:1241221:G:T	G	T	0.977248	0.0496386	0.88665	1.0771	0.642898	1	441837	2125	EUR
742	Derangement of joint, non-traumatic	musculoskeletal	rs35705950	11:1241221:G:T	G	T	0.989071	0.0237142	0.944151	1.03613	0.643064	1	420249	9492	EUR
700	Corns and callosities	dermatologic	rs35705950	11:1241221:G:T	G	T	1.0066	0.0142048	0.978964	1.03502	0.643178	1	398426	27430	EUR
353.2	Nerve root lesions	neurological	rs35705950	11:1241221:G:T	G	T	1.0183	0.0392241	0.942951	1.09968	0.643798	1	436599	3303	EUR
465.4	Acute laryngitis and tracheitis	respiratory	rs35705950	11:1241221:G:T	G	T	1.04232	0.0898074	0.874089	1.24292	0.644439	1	441661	617	EUR
381.11	Suppurative and unspecified otitis media	sense organs	rs35705950	11:1241221:G:T	G	T	0.989796	0.0222566	0.947547	1.03393	0.644911	1	413228	10750	EUR
41.8	H. pylori	infectious diseases	rs35705950	11:1241221:G:T	G	T	0.97867	0.0468268	0.892848	1.07274	0.645207	1	439640	2394	EUR
292.5	Transient alteration of awareness	mental disorders	rs35705950	11:1241221:G:T	G	T	1.02873	0.0615484	0.911824	1.16062	0.645377	1	440047	1337	EUR
433.12	Cerebral atherosclerosis	circulatory system	rs35705950	11:1241221:G:T	G	T	1.03127	0.0670506	0.90427	1.1761	0.646092	1	442332	1128	EUR
255.2	Adrenal hypofunction	endocrine/metabolic	rs35705950	11:1241221:G:T	G	T	0.971936	0.0621528	0.860465	1.09785	0.646964	1	443312	1369	EUR
296.22	Major depressive disorder	mental disorders	rs35705950	11:1241221:G:T	G	T	1.00361	0.00788594	0.988218	1.01924	0.647647	1	288067	131097	EUR
334.2	Anterior horn cell disease	neurological	rs35705950	11:1241221:G:T	G	T	1.03474	0.0749698	0.893338	1.19852	0.648753	1	444419	903	EUR
571	Chronic liver disease and cirrhosis	digestive	rs35705950	11:1241221:G:T	G	T	1.00646	0.0141424	0.978948	1.03475	0.648755	1	400428	27714	EUR
707	Chronic ulcer of skin	dermatologic	rs35705950	11:1241221:G:T	G	T	0.993186	0.0150266	0.964362	1.02287	0.649093	1	407073	24606	EUR
270	Disorders of protein plasma/amino-acid transport and metabolism	endocrine/metabolic	rs35705950	11:1241221:G:T	G	T	1.01208	0.0264028	0.961034	1.06583	0.649377	1	430404	7471	EUR
131	Protozoan infection	infectious diseases	rs35705950	11:1241221:G:T	G	T	1.06468	0.137991	0.81238	1.39533	0.649711	1	444972	259	EUR
532	Dysphagia	digestive	rs35705950	11:1241221:G:T	G	T	1.00485	0.0106994	0.983999	1.02615	0.650979	1	369300	52098	EUR
618.2	Uterine/Uterovaginal prolapse	genitourinary	rs35705950	11:1241221:G:T	G	T	0.945727	0.123352	0.742623	1.20438	0.650997	1	445275	365	EUR
701.2	Scar conditions and fibrosis of skin	dermatologic	rs35705950	11:1241221:G:T	G	T	1.01308	0.0287399	0.957587	1.07178	0.651261	1	424502	6285	EUR
415.1	Acute pulmonary heart disease	circulatory system	rs35705950	11:1241221:G:T	G	T	0.989649	0.0230694	0.945899	1.03542	0.65198	1	432568	10022	EUR
180.3	Cervical intraepithelial neoplasia [CIN] [Cervical dysplasia]	neoplasms	rs35705950	11:1241221:G:T	G	T	0.972644	0.0616769	0.861895	1.09762	0.65291	1	443510	1480	EUR
324	Other CNS infection and poliomyelitis	neurological	rs35705950	11:1241221:G:T	G	T	0.967232	0.0741128	0.836461	1.11845	0.653039	1	444177	965	EUR
470	Septal Deviations/Turbinate Hypertrophy	respiratory	rs35705950	11:1241221:G:T	G	T	0.991135	0.0198193	0.953372	1.03039	0.653225	1	422410	13638	EUR
250.1	Type 1 diabetes	endocrine/metabolic	rs35705950	11:1241221:G:T	G	T	0.99188	0.0181603	0.957197	1.02782	0.653475	1	414851	16403	EUR
363.3	Chorioretinal scars	sense organs	rs35705950	11:1241221:G:T	G	T	0.988128	0.0266414	0.937856	1.0411	0.653949	1	429961	7466	EUR
376	Disorders of the orbit	sense organs	rs35705950	11:1241221:G:T	G	T	1.05738	0.124732	0.828058	1.35022	0.654626	1	444850	316	EUR
341	Other demyelinating diseases of central nervous system	neurological	rs35705950	11:1241221:G:T	G	T	1.05657	0.123198	0.829914	1.34514	0.655103	1	445139	325	EUR
573	Other disorders of liver	digestive	rs35705950	11:1241221:G:T	G	T	1.01294	0.028871	0.957216	1.07191	0.656002	1	428256	6200	EUR
524	Dentofacial anomalies, including malocclusion	digestive	rs35705950	11:1241221:G:T	G	T	0.987103	0.0293251	0.931968	1.0455	0.658008	1	428784	6122	EUR
296	Mood disorders	mental disorders	rs35705950	11:1241221:G:T	G	T	0.996753	0.00737254	0.982453	1.01126	0.659078	1	236060	184597	EUR
189.12	Malignant neoplasm of renal pelvis	neoplasms	rs35705950	11:1241221:G:T	G	T	1.03078	0.0689003	0.900574	1.17982	0.659901	1	443860	1062	EUR
550.4	Umbilical hernia	digestive	rs35705950	11:1241221:G:T	G	T	0.991524	0.0193822	0.954564	1.02991	0.660525	1	424537	14311	EUR
743.1	Osteoporosis	musculoskeletal	rs35705950	11:1241221:G:T	G	T	1.00774	0.0175614	0.97364	1.04303	0.66082	1	419066	18459	EUR
281.13	Folate-deficiency anemia	hematopoietic	rs35705950	11:1241221:G:T	G	T	0.963374	0.0851691	0.815265	1.13839	0.661302	1	444060	740	EUR
383	Otosclerosis	sense organs	rs35705950	11:1241221:G:T	G	T	1.0437	0.097669	0.861869	1.2639	0.661408	1	444831	523	EUR
797	Shock	symptoms	rs35705950	11:1241221:G:T	G	T	0.976438	0.0544661	0.877573	1.08644	0.661549	1	441051	1777	EUR
790.6	Other abnormal blood chemistry	symptoms	rs35705950	11:1241221:G:T	G	T	1.00653	0.0149202	0.977526	1.0364	0.66248	1	380757	24540	EUR
411.41	Aneurysm and dissection of heart	circulatory system	rs35705950	11:1241221:G:T	G	T	1.04903	0.109843	0.845843	1.30103	0.663003	1	444451	411	EUR
384.4	Perforation of tympanic membrane	sense organs	rs35705950	11:1241221:G:T	G	T	0.981146	0.0436874	0.900631	1.06886	0.663073	1	440653	2765	EUR
495.1	Chronic obstructive asthma	respiratory	rs35705950	11:1241221:G:T	G	T	0.984253	0.0364523	0.916386	1.05715	0.663254	1	436853	3956	EUR
960.1	Adverse effects of antibacterials (not penicillins)	injuries & poisonings	rs35705950	11:1241221:G:T	G	T	1.05218	0.116933	0.836677	1.3232	0.663555	1	443768	362	EUR
327.32	Obstructive sleep apnea	neurological	rs35705950	11:1241221:G:T	G	T	1.00345	0.00792811	0.987981	1.01917	0.663721	1	307594	116979	EUR
854	Complications of cardiac/vascular device, implant, and graft	injuries & poisonings	rs35705950	11:1241221:G:T	G	T	0.987287	0.0296771	0.931499	1.04642	0.666387	1	432610	6001	EUR
710.19	Unspecified osteomyelitis	musculoskeletal	rs35705950	11:1241221:G:T	G	T	1.01217	0.0280797	0.957968	1.06943	0.666667	1	436301	6584	EUR
334	Degenerative disease of the spinal cord	neurological	rs35705950	11:1241221:G:T	G	T	1.01668	0.0384301	0.942917	1.09622	0.666827	1	437774	3488	EUR
334.1	Spinocerebellar disease	neurological	rs35705950	11:1241221:G:T	G	T	1.03557	0.0814587	0.882758	1.21483	0.667869	1	444452	760	EUR
687.3	Changes in skin texture	dermatologic	rs35705950	11:1241221:G:T	G	T	0.946911	0.127548	0.737462	1.21585	0.66888	1	442873	329	EUR
627.2	Symptomatic menopause	genitourinary	rs35705950	11:1241221:G:T	G	T	0.985777	0.0335744	0.922997	1.05283	0.669626	1	435233	7150	EUR
362.9	Retinal edema	sense organs	rs35705950	11:1241221:G:T	G	T	1.01373	0.0319713	0.952157	1.07929	0.669711	1	435938	5057	EUR
721.1	Spondylosis without myelopathy	musculoskeletal	rs35705950	11:1241221:G:T	G	T	0.995575	0.0104253	0.975439	1.01613	0.670575	1	352320	55314	EUR
578.1	Hematemesis	digestive	rs35705950	11:1241221:G:T	G	T	0.978862	0.0504773	0.886656	1.08066	0.672107	1	440524	2065	EUR
155	Cancer of liver and intrahepatic bile duct	neoplasms	rs35705950	11:1241221:G:T	G	T	0.982412	0.0419807	0.904814	1.06666	0.672522	1	441767	2984	EUR
250	Diabetes mellitus	endocrine/metabolic	rs35705950	11:1241221:G:T	G	T	0.996831	0.00753052	0.982226	1.01165	0.673391	1	278599	148675	EUR
751.2	Congenital anomalies of urinary system	congenital anomalies	rs35705950	11:1241221:G:T	G	T	0.987646	0.0295239	0.932117	1.04648	0.673724	1	431815	6040	EUR
454.1	Varicose veins of lower extremity	circulatory system	rs35705950	11:1241221:G:T	G	T	1.00783	0.0185414	0.971867	1.04513	0.673824	1	418557	15530	EUR
41	Bacterial infection NOS	infectious diseases	rs35705950	11:1241221:G:T	G	T	1.00622	0.0147302	0.977581	1.03569	0.673979	1	394422	25232	EUR
694	Dyschromia and Vitiligo	dermatologic	rs35705950	11:1241221:G:T	G	T	1.00839	0.0198999	0.969815	1.0485	0.674677	1	407328	13381	EUR
263	Other nutritional deficiency	endocrine/metabolic	rs35705950	11:1241221:G:T	G	T	0.965277	0.0843919	0.818121	1.1389	0.675391	1	442340	746	EUR
250.41	Impaired fasting glucose	endocrine/metabolic	rs35705950	11:1241221:G:T	G	T	1.0051	0.0121644	0.981424	1.02936	0.675564	1	386207	38409	EUR
840.1	Muscle/tendon sprain	injuries & poisonings	rs35705950	11:1241221:G:T	G	T	0.969942	0.073091	0.840487	1.11934	0.676281	1	442625	987	EUR
380.4	Impacted cerumen	sense organs	rs35705950	11:1241221:G:T	G	T	0.995407	0.0110376	0.974104	1.01718	0.676596	1	349798	51556	EUR
110.2	Dermatomycoses	infectious diseases	rs35705950	11:1241221:G:T	G	T	0.981136	0.045926	0.896679	1.07355	0.678386	1	437309	2480	EUR
860	Bone marrow or stem cell transplant	neoplasms	rs35705950	11:1241221:G:T	G	T	0.957494	0.105037	0.779343	1.17637	0.679223	1	445328	487	EUR
70.4	Chronic hepatitis	infectious diseases	rs35705950	11:1241221:G:T	G	T	1.02155	0.0516483	0.923203	1.13038	0.679722	1	441439	1884	EUR
574.1	Cholelithiasis	digestive	rs35705950	11:1241221:G:T	G	T	0.992689	0.017795	0.958663	1.02792	0.680086	1	418262	17048	EUR
841	Sprains and strains of back and neck	injuries & poisonings	rs35705950	11:1241221:G:T	G	T	0.990473	0.0232211	0.946404	1.03659	0.680155	1	417576	9845	EUR
346.2	Nonspecific abnormal results of function study of brain and central nervous system	neurological	rs35705950	11:1241221:G:T	G	T	0.955269	0.111134	0.768294	1.18775	0.680502	1	443204	433	EUR
972.6	Antihypertensive agents causing adverse effects	injuries & poisonings	rs35705950	11:1241221:G:T	G	T	1.0441	0.104838	0.850166	1.28227	0.680603	1	442313	456	EUR
282.8	Other hemoglobinopathies	hematopoietic	rs35705950	11:1241221:G:T	G	T	1.03311	0.0793962	0.884227	1.20706	0.681626	1	444266	751	EUR
958	Certain early complications of trauma or procedure	injuries & poisonings	rs35705950	11:1241221:G:T	G	T	0.968425	0.0784632	0.830382	1.12942	0.682611	1	442942	858	EUR
726.1	Enthesopathy	musculoskeletal	rs35705950	11:1241221:G:T	G	T	0.995244	0.0116786	0.972722	1.01829	0.683134	1	362488	42897	EUR
529	Diseases and other conditions of the tongue	digestive	rs35705950	11:1241221:G:T	G	T	1.02302	0.0558606	0.916929	1.14139	0.683683	1	440158	1625	EUR
722.1	Displacement of intervertebral disc	musculoskeletal	rs35705950	11:1241221:G:T	G	T	1.00711	0.0175172	0.973117	1.04228	0.685997	1	409663	17431	EUR
793.2	NA	NA	rs35705950	11:1241221:G:T	G	T	0.987193	0.0318924	0.927374	1.05087	0.686084	1	422623	5179	EUR
331.1	Hydrocephalus	neurological	rs35705950	11:1241221:G:T	G	T	1.02957	0.0724398	0.893293	1.18663	0.687505	1	444387	963	EUR
155.1	Malignant neoplasm of liver, primary	neoplasms	rs35705950	11:1241221:G:T	G	T	0.981872	0.0455235	0.89806	1.07351	0.687787	1	442500	2539	EUR
575.7	Other disorders of gallbladder	digestive	rs35705950	11:1241221:G:T	G	T	1.01712	0.042365	0.936074	1.10518	0.688692	1	437652	2849	EUR
202.22	Reticulosarcoma	neoplasms	rs35705950	11:1241221:G:T	G	T	1.02822	0.0697581	0.896822	1.17886	0.689982	1	444521	1039	EUR
574.11	Cholelithiasis with acute cholecystitis	digestive	rs35705950	11:1241221:G:T	G	T	0.977556	0.0571267	0.874008	1.09337	0.691103	1	441709	1616	EUR
41.12	Methicillin resistant Staphylococcus aureus	infectious diseases	rs35705950	11:1241221:G:T	G	T	1.01478	0.0369349	0.943918	1.09097	0.69112	1	436651	3765	EUR
594.1	Calculus of kidney	genitourinary	rs35705950	11:1241221:G:T	G	T	0.994693	0.0134353	0.968842	1.02123	0.692087	1	399709	30895	EUR
289.1	Myelofibrosis	hematopoietic	rs35705950	11:1241221:G:T	G	T	1.05794	0.142375	0.800335	1.39846	0.692393	1	445683	244	EUR
384	Other disorders of tympanic membrane	sense organs	rs35705950	11:1241221:G:T	G	T	0.984241	0.0403565	0.90939	1.06525	0.693875	1	439291	3234	EUR
550.5	Ventral hernia	digestive	rs35705950	11:1241221:G:T	G	T	0.990407	0.0245014	0.94397	1.03913	0.694015	1	429188	8817	EUR
260.6	Anorexia	endocrine/metabolic	rs35705950	11:1241221:G:T	G	T	0.978615	0.0559181	0.87703	1.09197	0.699068	1	439032	1691	EUR
327.72	Sleep related leg cramps	neurological	rs35705950	11:1241221:G:T	G	T	0.97536	0.0652217	0.858318	1.10836	0.702072	1	441353	1240	EUR
743.4	Stress fracture	musculoskeletal	rs35705950	11:1241221:G:T	G	T	0.974556	0.0674556	0.853864	1.11231	0.702409	1	442385	1161	EUR
573.2	Liver replaced by transplant	digestive	rs35705950	11:1241221:G:T	G	T	0.971294	0.0764704	0.836102	1.12835	0.703294	1	444826	905	EUR
598.9	NA	NA	rs35705950	11:1241221:G:T	G	T	1.01218	0.0318247	0.950975	1.07733	0.703609	1	427381	5103	EUR
1089	NA	NA	rs35705950	11:1241221:G:T	G	T	0.987449	0.0332102	0.925223	1.05386	0.703712	1	439727	4775	EUR
374.2	Lagophthalmos	sense organs	rs35705950	11:1241221:G:T	G	T	0.973432	0.0708875	0.847161	1.11852	0.704046	1	443594	1050	EUR
274.2	Crystal arthropathies	endocrine/metabolic	rs35705950	11:1241221:G:T	G	T	0.98414	0.0421707	0.906069	1.06894	0.704616	1	439677	2949	EUR
739	Contracture of joint	musculoskeletal	rs35705950	11:1241221:G:T	G	T	1.01731	0.0453373	0.930814	1.11185	0.704997	1	439561	2489	EUR
382	Otalgia	sense organs	rs35705950	11:1241221:G:T	G	T	0.989585	0.027689	0.937312	1.04477	0.705355	1	419496	6885	EUR
742.1	Loose body in joint	musculoskeletal	rs35705950	11:1241221:G:T	G	T	0.952655	0.128554	0.740475	1.22563	0.705956	1	444624	325	EUR
790	Nonspecific findings on examination of blood	symptoms	rs35705950	11:1241221:G:T	G	T	0.977178	0.0613185	0.866521	1.10197	0.706539	1	438831	1399	EUR
287.3	Thrombocytopenia	hematopoietic	rs35705950	11:1241221:G:T	G	T	0.993431	0.0175083	0.959919	1.02811	0.706612	1	415311	17685	EUR
798	Malaise and fatigue	symptoms	rs35705950	11:1241221:G:T	G	T	0.996254	0.00998016	0.976955	1.01593	0.706852	1	326656	62733	EUR
599.9	Other abnormality of urination	genitourinary	rs35705950	11:1241221:G:T	G	T	1.00697	0.0185418	0.971037	1.04424	0.707756	1	408299	15556	EUR
295.2	Paranoid disorders	mental disorders	rs35705950	11:1241221:G:T	G	T	0.982321	0.0477151	0.894619	1.07862	0.708538	1	441216	2306	EUR
686.3	Pilonidal cyst	dermatologic	rs35705950	11:1241221:G:T	G	T	1.02307	0.0610353	0.907717	1.15307	0.708681	1	443470	1364	EUR
627.3	Postmenopausal atrophic vaginitis	genitourinary	rs35705950	11:1241221:G:T	G	T	0.980584	0.0527129	0.884332	1.08731	0.70992	1	441491	2136	EUR
301.1	Schizoid personality disorder	mental disorders	rs35705950	11:1241221:G:T	G	T	0.979549	0.0556948	0.878251	1.09253	0.710634	1	442807	1693	EUR
287.32	Secondary thrombocytopenia	hematopoietic	rs35705950	11:1241221:G:T	G	T	0.981552	0.0502594	0.889472	1.08316	0.711019	1	440340	2074	EUR
338.2	Chronic pain	neurological	rs35705950	11:1241221:G:T	G	T	1.00414	0.0111555	0.982422	1.02633	0.711231	1	358858	47524	EUR
627.4	Premenopausal menorrhagia	genitourinary	rs35705950	11:1241221:G:T	G	T	1.04089	0.108334	0.841767	1.28712	0.711419	1	444653	423	EUR
949	Allergies, other	injuries & poisonings	rs35705950	11:1241221:G:T	G	T	0.991842	0.0222444	0.949528	1.03604	0.712682	1	415756	10811	EUR
530.7	Gastroesophageal laceration-hemorrhage syndrome	digestive	rs35705950	11:1241221:G:T	G	T	0.952832	0.13144	0.736435	1.23282	0.713178	1	444842	309	EUR
782.6	Pallor and flushing	symptoms	rs35705950	11:1241221:G:T	G	T	0.96762	0.0896446	0.811706	1.15348	0.71348	1	442930	661	EUR
365.1	Open-angle glaucoma	sense organs	rs35705950	11:1241221:G:T	G	T	1.0039	0.0106173	0.983229	1.02501	0.713615	1	376286	53388	EUR
740.12	Osteoarthrosis, localized, secondary	musculoskeletal	rs35705950	11:1241221:G:T	G	T	0.990888	0.0249845	0.943534	1.04062	0.714079	1	426038	8483	EUR
536.3	Gastroparesis	digestive	rs35705950	11:1241221:G:T	G	T	0.983624	0.0452425	0.900158	1.07483	0.715145	1	441291	2559	EUR
260.1	Cachexia	endocrine/metabolic	rs35705950	11:1241221:G:T	G	T	0.970569	0.0818621	0.826695	1.13948	0.71517	1	443339	790	EUR
972	Poisoning by agents primarily affecting the cardiovascular system	injuries & poisonings	rs35705950	11:1241221:G:T	G	T	1.02501	0.0678295	0.897409	1.17075	0.715745	1	440028	1107	EUR
386.2	Peripheral or central vertigo	sense organs	rs35705950	11:1241221:G:T	G	T	1.00764	0.0209254	0.967152	1.04983	0.715983	1	419055	12066	EUR
698	Pruritus and related conditions	dermatologic	rs35705950	11:1241221:G:T	G	T	1.00805	0.0222558	0.965024	1.053	0.718639	1	414190	10641	EUR
367	Disorders of refraction and accommodation; blindness and low vision	sense organs	rs35705950	11:1241221:G:T	G	T	1.00281	0.00781299	0.98757	1.01828	0.719508	1	136415	274397	EUR
626.4	Premenstrual tension syndromes	genitourinary	rs35705950	11:1241221:G:T	G	T	1.04602	0.125557	0.817835	1.33787	0.72009	1	445247	322	EUR
819	Skull and face fracture and other intercranial injury	injuries & poisonings	rs35705950	11:1241221:G:T	G	T	1.00665	0.0185054	0.970796	1.04383	0.720112	1	418025	16280	EUR
769	Nonallopathic lesions NEC	symptoms	rs35705950	11:1241221:G:T	G	T	1.00679	0.0189029	0.970174	1.04479	0.72028	1	428308	15017	EUR
994.1	Systemic inflammatory response syndrome (SIRS)	injuries & poisonings	rs35705950	11:1241221:G:T	G	T	1.02501	0.0693068	0.894815	1.17414	0.721548	1	441416	1062	EUR
385.5	Tympanosclerosis and middle ear disease related to otitis media	sense organs	rs35705950	11:1241221:G:T	G	T	1.05508	0.150651	0.785324	1.41748	0.721937	1	445058	218	EUR
801.1	Fracture of foot	injuries & poisonings	rs35705950	11:1241221:G:T	G	T	1.01063	0.0298809	0.953146	1.07159	0.72333	1	437369	5795	EUR
575.2	Obstruction of bile duct	digestive	rs35705950	11:1241221:G:T	G	T	1.02425	0.0680166	0.896416	1.17031	0.724643	1	443528	1098	EUR
526.9	Jaw disease NOS	digestive	rs35705950	11:1241221:G:T	G	T	0.967998	0.0923426	0.807741	1.16005	0.724668	1	443030	621	EUR
327.41	Organic or persistent insomnia	neurological	rs35705950	11:1241221:G:T	G	T	1.01193	0.0337123	0.947224	1.08105	0.7251	1	435108	4538	EUR
573.9	Abnormal serum enzyme levels	digestive	rs35705950	11:1241221:G:T	G	T	1.01134	0.0321144	0.949648	1.07705	0.725418	1	428173	4983	EUR
722.7	Intervertebral disc disorder with myelopathy	musculoskeletal	rs35705950	11:1241221:G:T	G	T	0.987176	0.0367831	0.918512	1.06097	0.725663	1	437148	3867	EUR
858	Complication of internal orthopedic device	injuries & poisonings	rs35705950	11:1241221:G:T	G	T	1.00972	0.0276144	0.956519	1.06587	0.726234	1	433960	6817	EUR
381.2	Eustachian tube disorders	sense organs	rs35705950	11:1241221:G:T	G	T	0.990065	0.0285263	0.936229	1.047	0.726326	1	428769	6468	EUR
348.7	Coma	neurological	rs35705950	11:1241221:G:T	G	T	1.04943	0.138757	0.799547	1.37741	0.728048	1	444885	257	EUR
523.3	Periodontitis (acute or chronic)	digestive	rs35705950	11:1241221:G:T	G	T	0.995549	0.0129085	0.970678	1.02106	0.729672	1	393257	33759	EUR
380	Disorders of external ear	sense organs	rs35705950	11:1241221:G:T	G	T	0.985979	0.0411724	0.90954	1.06884	0.731638	1	433484	3089	EUR
565	Anal and rectal conditions	digestive	rs35705950	11:1241221:G:T	G	T	1.00664	0.0193878	0.969102	1.04562	0.733014	1	407562	14101	EUR
735.3	Hallux valgus (Bunion)	musculoskeletal	rs35705950	11:1241221:G:T	G	T	0.993709	0.018534	0.95826	1.03047	0.733495	1	419202	15738	EUR
916	Contusion	injuries & poisonings	rs35705950	11:1241221:G:T	G	T	0.994832	0.0152505	0.965536	1.02502	0.734037	1	380487	23697	EUR
807	Fracture of ribs	injuries & poisonings	rs35705950	11:1241221:G:T	G	T	0.990833	0.0271083	0.939563	1.0449	0.734062	1	428717	7178	EUR
989	Toxic effect of other substances, chiefly nonmedicinal as to source	injuries & poisonings	rs35705950	11:1241221:G:T	G	T	0.974335	0.0765976	0.83851	1.13216	0.734281	1	442548	895	EUR
250.12	Type 1 diabetes with renal manifestations	endocrine/metabolic	rs35705950	11:1241221:G:T	G	T	0.975655	0.0726229	0.846213	1.1249	0.734331	1	443915	997	EUR
447.1	Stricture of artery	circulatory system	rs35705950	11:1241221:G:T	G	T	1.02553	0.0743308	0.8865	1.18637	0.734475	1	441764	915	EUR
747.1	Cardiac congenital anomalies	congenital anomalies	rs35705950	11:1241221:G:T	G	T	1.01389	0.0407874	0.935989	1.09827	0.735283	1	437797	3086	EUR
586.4	Stricture/obstruction of ureter	genitourinary	rs35705950	11:1241221:G:T	G	T	1.01531	0.0451318	0.929354	1.10921	0.736415	1	438850	2523	EUR
575	Other biliary tract disease	digestive	rs35705950	11:1241221:G:T	G	T	0.991882	0.0242474	0.945846	1.04016	0.736739	1	425149	9002	EUR
270.38	Other specified disorders of plasma protein metabolism	endocrine/metabolic	rs35705950	11:1241221:G:T	G	T	0.971304	0.0868531	0.819268	1.15156	0.737455	1	442706	703	EUR
964.1	Anticoagulants causing adverse effects	injuries & poisonings	rs35705950	11:1241221:G:T	G	T	1.02368	0.0698661	0.892672	1.1739	0.737687	1	442073	1041	EUR
320	Meningitis	neurological	rs35705950	11:1241221:G:T	G	T	1.02604	0.0768558	0.882565	1.19285	0.737974	1	444069	852	EUR
704.2	Hirsutism	dermatologic	rs35705950	11:1241221:G:T	G	T	0.962532	0.115388	0.767708	1.2068	0.740679	1	445212	401	EUR
275.1	Disorders of iron metabolism	hematopoietic	rs35705950	11:1241221:G:T	G	T	0.985739	0.0434507	0.905267	1.07336	0.74096	1	441251	2784	EUR
564.8	NA	NA	rs35705950	11:1241221:G:T	G	T	1.01054	0.032104	0.948916	1.07617	0.743915	1	426025	5014	EUR
590	Pyelonephritis	genitourinary	rs35705950	11:1241221:G:T	G	T	0.986042	0.0431133	0.906144	1.07298	0.744399	1	439135	2822	EUR
727.8	Plica syndrome	musculoskeletal	rs35705950	11:1241221:G:T	G	T	1.04929	0.147906	0.785235	1.40215	0.744933	1	444938	227	EUR
459.9	Circulatory disease NEC	circulatory system	rs35705950	11:1241221:G:T	G	T	0.993061	0.0214701	0.952139	1.03574	0.745701	1	412041	11662	EUR
303.1	Dissociative disorder	mental disorders	rs35705950	11:1241221:G:T	G	T	0.969672	0.0958205	0.803641	1.17	0.747898	1	444653	576	EUR
362.4	Retinal vascular changes and abnomalities	sense organs	rs35705950	11:1241221:G:T	G	T	1.00697	0.0216253	0.965186	1.05057	0.747924	1	426123	11346	EUR
453	Chronic venous hypertension	circulatory system	rs35705950	11:1241221:G:T	G	T	0.985313	0.046151	0.900099	1.07859	0.748517	1	441642	2467	EUR
626.1	Irregular menstrual cycle/bleeding	genitourinary	rs35705950	11:1241221:G:T	G	T	0.988874	0.0349316	0.923436	1.05895	0.748738	1	436782	5911	EUR
313	Pervasive developmental disorders	mental disorders	rs35705950	11:1241221:G:T	G	T	1.00683	0.0213077	0.965651	1.04977	0.749294	1	429489	12221	EUR
197	Chemotherapy	neoplasms	rs35705950	11:1241221:G:T	G	T	1.00754	0.0235736	0.962052	1.05519	0.749833	1	431867	9462	EUR
735.1	Flat foot	musculoskeletal	rs35705950	11:1241221:G:T	G	T	1.00612	0.0191439	0.969068	1.04459	0.74995	1	420160	14462	EUR
524.3	Anomalies of tooth position/malocclusion	digestive	rs35705950	11:1241221:G:T	G	T	0.987143	0.0406811	0.911491	1.06907	0.750411	1	436279	3156	EUR
938	Dermatitis due to solar radiation	dermatologic	rs35705950	11:1241221:G:T	G	T	1.00695	0.0217874	0.964859	1.05088	0.750448	1	415702	11159	EUR
170.1	Bone cancer	neoplasms	rs35705950	11:1241221:G:T	G	T	1.03067	0.0951677	0.855288	1.24201	0.750922	1	444387	556	EUR
255	Disorders of adrenal glands	endocrine/metabolic	rs35705950	11:1241221:G:T	G	T	0.98915	0.0344106	0.924638	1.05816	0.751222	1	437246	4434	EUR
761	Cervicalgia	symptoms	rs35705950	11:1241221:G:T	G	T	0.997107	0.00915547	0.979375	1.01516	0.751705	1	328929	77959	EUR
394.2	Mitral valve disease	circulatory system	rs35705950	11:1241221:G:T	G	T	1.02384	0.0744911	0.884763	1.18479	0.75175	1	443523	914	EUR
244.2	Acquired hypothyroidism	endocrine/metabolic	rs35705950	11:1241221:G:T	G	T	1.01103	0.0346875	0.944574	1.08215	0.751925	1	436526	4311	EUR
577.3	Cyst and pseudocyst of pancreas	digestive	rs35705950	11:1241221:G:T	G	T	1.0148	0.0466569	0.926113	1.11197	0.752924	1	442111	2351	EUR
681.5	Cellulitis and abscess of leg, except foot	dermatologic	rs35705950	11:1241221:G:T	G	T	1.00532	0.0169038	0.972555	1.03918	0.753784	1	410068	18837	EUR
742.8	Articular cartilage disorder	musculoskeletal	rs35705950	11:1241221:G:T	G	T	0.965591	0.11187	0.775477	1.20231	0.754281	1	443675	423	EUR
289.8	Polycythemia, secondary	hematopoietic	rs35705950	11:1241221:G:T	G	T	1.01173	0.0373255	0.940361	1.08852	0.754634	1	439382	3699	EUR
593.2	Microscopic hematuria	genitourinary	rs35705950	11:1241221:G:T	G	T	0.994599	0.017422	0.96121	1.02915	0.755912	1	413338	17777	EUR
716	Other arthropathies	musculoskeletal	rs35705950	11:1241221:G:T	G	T	1.00356	0.0114989	0.981199	1.02644	0.757005	1	361299	44077	EUR
184.1	Malignant neoplasm of ovary and other uterine adnexa	neoplasms	rs35705950	11:1241221:G:T	G	T	1.0461	0.145719	0.786209	1.39191	0.757088	1	445486	240	EUR
202.23	Lymphosarcoma	neoplasms	rs35705950	11:1241221:G:T	G	T	1.04457	0.141058	0.792263	1.37723	0.757212	1	445427	249	EUR
781	Symptoms involving nervous and musculoskeletal systems	symptoms	rs35705950	11:1241221:G:T	G	T	0.9911	0.0291001	0.936154	1.04927	0.758689	1	425129	6245	EUR
575.8	Other disorders of biliary tract	digestive	rs35705950	11:1241221:G:T	G	T	0.982866	0.0563452	0.880102	1.09763	0.759051	1	441065	1651	EUR
474.2	Chronic tonsillitis and adenoiditis	respiratory	rs35705950	11:1241221:G:T	G	T	1.01694	0.0551271	0.91279	1.13297	0.760587	1	442001	1687	EUR
443.7	Peripheral angiopathy in diseases classified elsewhere	circulatory system	rs35705950	11:1241221:G:T	G	T	0.966949	0.110467	0.778707	1.2007	0.760937	1	444726	435	EUR
300.12	Agorophobia, social phobia, and panic disorder	mental disorders	rs35705950	11:1241221:G:T	G	T	1.00542	0.0178516	0.970849	1.04122	0.7621	1	420052	17075	EUR
474	Acute and chronic tonsillitis	respiratory	rs35705950	11:1241221:G:T	G	T	1.01364	0.0448266	0.92838	1.10672	0.762542	1	438939	2568	EUR
317.11	Alcoholic liver damage	mental disorders	rs35705950	11:1241221:G:T	G	T	0.99207	0.0263689	0.9421	1.04469	0.762699	1	433510	7645	EUR
875	Non-healing surgical wound	injuries & poisonings	rs35705950	11:1241221:G:T	G	T	1.01193	0.0393919	0.936742	1.09315	0.763366	1	438718	3316	EUR
433.31	Transient cerebral ischemia	circulatory system	rs35705950	11:1241221:G:T	G	T	1.00425	0.0141448	0.976794	1.03248	0.764159	1	401491	28079	EUR
535.2	Atrophic gastritis	digestive	rs35705950	11:1241221:G:T	G	T	0.985036	0.0502683	0.892614	1.08703	0.764235	1	434582	2062	EUR
367.8	Hypermetropia	sense organs	rs35705950	11:1241221:G:T	G	T	0.99714	0.00955953	0.978632	1.016	0.764512	1	321621	70953	EUR
425.2	Secondary/extrinsic cardiomyopathies	circulatory system	rs35705950	11:1241221:G:T	G	T	1.01677	0.0555373	0.911906	1.1337	0.76457	1	441229	1650	EUR
280	Iron deficiency anemias	hematopoietic	rs35705950	11:1241221:G:T	G	T	0.995993	0.0134119	0.970152	1.02252	0.764655	1	395606	31392	EUR
750	Digestive congenital anomalies	congenital anomalies	rs35705950	11:1241221:G:T	G	T	0.984458	0.0526455	0.887944	1.09146	0.766062	1	437521	1887	EUR
199	Neoplasm of uncertain behavior	neoplasms	rs35705950	11:1241221:G:T	G	T	1.00533	0.017956	0.970569	1.04135	0.76701	1	401586	16676	EUR
686.1	Carbuncle and furuncle	dermatologic	rs35705950	11:1241221:G:T	G	T	0.989245	0.0365517	0.920854	1.06271	0.767354	1	431493	3910	EUR
481	Influenza	respiratory	rs35705950	11:1241221:G:T	G	T	1.0098	0.0330964	0.946371	1.07747	0.768362	1	426640	4728	EUR
306.9	Tension headache	mental disorders	rs35705950	11:1241221:G:T	G	T	0.985181	0.0508361	0.891752	1.0884	0.768997	1	439213	2029	EUR
756	Other congenital musculoskeletal anomalies	congenital anomalies	rs35705950	11:1241221:G:T	G	T	1.01943	0.0659338	0.895851	1.16006	0.77036	1	440982	1177	EUR
187.8	Neoplasm of uncertain behavior of male genital organs	neoplasms	rs35705950	11:1241221:G:T	G	T	0.972239	0.0968064	0.804213	1.17537	0.771186	1	444091	564	EUR
799	NA	NA	rs35705950	11:1241221:G:T	G	T	0.994165	0.0201789	0.955613	1.03427	0.771818	1	422720	13215	EUR
345.11	Generalized convulsive epilepsy	neurological	rs35705950	11:1241221:G:T	G	T	1.01969	0.0672505	0.893767	1.16335	0.771868	1	443317	1121	EUR
764	Sciatica	symptoms	rs35705950	11:1241221:G:T	G	T	1.00456	0.0157136	0.974093	1.03598	0.77217	1	400294	21906	EUR
703	Diseases of nail, NOS	dermatologic	rs35705950	11:1241221:G:T	G	T	0.996439	0.0123472	0.972614	1.02085	0.772632	1	382215	38080	EUR
597.2	Urinary complications NEC	genitourinary	rs35705950	11:1241221:G:T	G	T	0.976087	0.0841337	0.827701	1.15107	0.77359	1	441629	743	EUR
198.3	Secondary malignant neoplasm of digestive systems	neoplasms	rs35705950	11:1241221:G:T	G	T	0.977779	0.0782583	0.83874	1.13987	0.774004	1	444216	859	EUR
580.31	Nephritis and nephropathy in diseases classified elsewhere	genitourinary	rs35705950	11:1241221:G:T	G	T	1.01309	0.0454916	0.926673	1.10757	0.774936	1	440699	2478	EUR
715	Other inflammatory spondylopathies	musculoskeletal	rs35705950	11:1241221:G:T	G	T	0.992256	0.0272556	0.940641	1.0467	0.775469	1	432038	7103	EUR
359.2	Myopathy	neurological	rs35705950	11:1241221:G:T	G	T	0.982422	0.0627243	0.868774	1.11094	0.777381	1	442413	1327	EUR
333.3	Tics and choreas	neurological	rs35705950	11:1241221:G:T	G	T	1.03589	0.125464	0.810064	1.32468	0.778659	1	445326	320	EUR
300.9	Posttraumatic stress disorder	mental disorders	rs35705950	11:1241221:G:T	G	T	0.997602	0.00855624	0.981011	1.01447	0.778989	1	331426	98822	EUR
529.1	Glossitis	digestive	rs35705950	11:1241221:G:T	G	T	1.03374	0.119021	0.818651	1.30533	0.780423	1	444280	353	EUR
800.2	Fracture of unspecified part of femur	injuries & poisonings	rs35705950	11:1241221:G:T	G	T	0.987078	0.0466864	0.900766	1.08166	0.780569	1	442075	2410	EUR
507	Pleurisy; pleural effusion	respiratory	rs35705950	11:1241221:G:T	G	T	1.00518	0.0186082	0.969176	1.04251	0.781438	1	413843	15536	EUR
300.8	Acute reaction to stress	mental disorders	rs35705950	11:1241221:G:T	G	T	1.01087	0.0390119	0.936456	1.09119	0.781725	1	434558	3378	EUR
425.1	Primary/intrinsic cardiomyopathies	circulatory system	rs35705950	11:1241221:G:T	G	T	0.995227	0.0173414	0.961969	1.02963	0.782636	1	416960	18108	EUR
350.1	Abnormal involuntary movements	neurological	rs35705950	11:1241221:G:T	G	T	1.00477	0.0172545	0.971355	1.03933	0.782877	1	408714	18081	EUR
359	Muscular dystrophies and other myopathies	neurological	rs35705950	11:1241221:G:T	G	T	0.984187	0.0579067	0.878593	1.10247	0.783122	1	442019	1555	EUR
379.51	Pigmentary iris degeneration	sense organs	rs35705950	11:1241221:G:T	G	T	0.983254	0.0615779	0.871466	1.10938	0.783886	1	443759	1374	EUR
574.2	Calculus of bile duct	digestive	rs35705950	11:1241221:G:T	G	T	1.01126	0.0408457	0.933459	1.09555	0.783976	1	439954	3092	EUR
751.21	Cystic kidney disease	congenital anomalies	rs35705950	11:1241221:G:T	G	T	0.991557	0.0309899	0.933123	1.05365	0.78438	1	433309	5455	EUR
245.2	Chronic thyroiditis	endocrine/metabolic	rs35705950	11:1241221:G:T	G	T	0.98162	0.0678012	0.859471	1.12113	0.784388	1	443903	1144	EUR
602.3	Dysplasia of prostate	genitourinary	rs35705950	11:1241221:G:T	G	T	0.980445	0.0722628	0.850968	1.12962	0.78463	1	443119	1009	EUR
427.22	Atrial flutter	circulatory system	rs35705950	11:1241221:G:T	G	T	1.00438	0.0160157	0.973345	1.03641	0.784792	1	414638	21494	EUR
716.1	Unspecified polyarthropathy or polyarthritis	musculoskeletal	rs35705950	11:1241221:G:T	G	T	1.01859	0.067599	0.892195	1.1629	0.785234	1	443509	1110	EUR
348.4	Cerebral cysts	neurological	rs35705950	11:1241221:G:T	G	T	1.03328	0.1206	0.815762	1.3088	0.786035	1	444984	347	EUR
297	Suicidal ideation or attempt	mental disorders	rs35705950	11:1241221:G:T	G	T	0.995528	0.0166148	0.963632	1.02848	0.787354	1	411263	20246	EUR
411.2	Myocardial infarction	circulatory system	rs35705950	11:1241221:G:T	G	T	0.99663	0.0125852	0.972348	1.02152	0.788539	1	392016	36312	EUR
270.3	Disorders of plasma protein metabolism	endocrine/metabolic	rs35705950	11:1241221:G:T	G	T	1.00877	0.0325767	0.946373	1.07528	0.788706	1	437235	4906	EUR
290.13	Senile dementia	mental disorders	rs35705950	11:1241221:G:T	G	T	1.02329	0.0861666	0.864275	1.21155	0.789351	1	444539	696	EUR
276.11	Hyperosmolality and/or hypernatremia	endocrine/metabolic	rs35705950	11:1241221:G:T	G	T	1.01639	0.0614294	0.9011	1.14644	0.791241	1	440920	1356	EUR
276.41	Acidosis	endocrine/metabolic	rs35705950	11:1241221:G:T	G	T	0.992999	0.026671	0.942424	1.04629	0.792222	1	425841	7433	EUR
601.4	Balanoposthitis	genitourinary	rs35705950	11:1241221:G:T	G	T	0.986519	0.0518111	0.891258	1.09196	0.793343	1	440940	1950	EUR
282	Hereditary hemolytic anemias	hematopoietic	rs35705950	11:1241221:G:T	G	T	1.01846	0.0704917	0.88704	1.16936	0.795218	1	443597	976	EUR
286.2	Encounter for long-term (current) use of anticoagulants	hematopoietic	rs35705950	11:1241221:G:T	G	T	1.00312	0.0120284	0.979749	1.02705	0.795585	1	396180	40524	EUR
300.3	Obsessive-compulsive disorders	mental disorders	rs35705950	11:1241221:G:T	G	T	1.00903	0.0347275	0.942633	1.0801	0.795812	1	438993	4291	EUR
495.11	Chronic obstructive asthma with exacerbation	respiratory	rs35705950	11:1241221:G:T	G	T	1.01803	0.0691503	0.888999	1.1658	0.796054	1	442595	1063	EUR
695.8	Other specified erythematous conditions	dermatologic	rs35705950	11:1241221:G:T	G	T	0.991492	0.0331508	0.929119	1.05805	0.796605	1	431746	4768	EUR
1000	NA	NA	rs35705950	11:1241221:G:T	G	T	1.00829	0.0322997	0.946438	1.07419	0.798235	1	434475	4963	EUR
580.32	Nephritis and nephropathy with pathological lesion	genitourinary	rs35705950	11:1241221:G:T	G	T	0.985559	0.0569067	0.881543	1.10185	0.798246	1	442452	1610	EUR
426.21	First degree AV block	circulatory system	rs35705950	11:1241221:G:T	G	T	1.00799	0.0312674	0.948072	1.07169	0.799086	1	431670	5366	EUR
306	Other mental disorder	mental disorders	rs35705950	11:1241221:G:T	G	T	0.996606	0.0133714	0.970827	1.02307	0.799313	1	373804	31621	EUR
344	Other paralytic syndromes	neurological	rs35705950	11:1241221:G:T	G	T	0.991786	0.0327523	0.93012	1.05754	0.801169	1	436639	4883	EUR
362.31	Separation of retinal layers	sense organs	rs35705950	11:1241221:G:T	G	T	0.985973	0.0562795	0.882998	1.10096	0.801806	1	442441	1643	EUR
362.26	Macular puckering of retina	sense organs	rs35705950	11:1241221:G:T	G	T	1.00434	0.0172978	0.970865	1.03898	0.802103	1	416154	18314	EUR
279.1	Immunity deficiency	endocrine/metabolic	rs35705950	11:1241221:G:T	G	T	0.982167	0.0719617	0.852965	1.13094	0.802546	1	443900	1006	EUR
227.1	Benign neoplasm of adrenal gland	neoplasms	rs35705950	11:1241221:G:T	G	T	1.01157	0.0460299	0.924309	1.10708	0.802581	1	441552	2416	EUR
182	Malignant neoplasm of uterus	neoplasms	rs35705950	11:1241221:G:T	G	T	0.966655	0.135778	0.740793	1.26138	0.802761	1	445541	294	EUR
459.1	Hemorrhage NOS	circulatory system	rs35705950	11:1241221:G:T	G	T	1.028	0.112165	0.825124	1.28077	0.805506	1	442516	400	EUR
286.7	Other and unspecified coagulation defects	hematopoietic	rs35705950	11:1241221:G:T	G	T	1.00807	0.0328388	0.945231	1.07509	0.806657	1	436086	4831	EUR
286.8	Hypercoagulable state	hematopoietic	rs35705950	11:1241221:G:T	G	T	1.01132	0.0460194	0.924097	1.10678	0.806743	1	441891	2427	EUR
737.1	Kyphosis (acquired)	musculoskeletal	rs35705950	11:1241221:G:T	G	T	0.983631	0.0679813	0.860927	1.12382	0.808178	1	442538	1137	EUR
426.7	Abnormal electrocardiogram [ECG] [EKG]	circulatory system	rs35705950	11:1241221:G:T	G	T	1.00347	0.0142641	0.975802	1.03192	0.808262	1	377804	27285	EUR
527.7	Disturbance of salivary secretion	digestive	rs35705950	11:1241221:G:T	G	T	1.00718	0.0296892	0.950243	1.06752	0.809616	1	430909	5881	EUR
939.1	Contact and allergic dermatitis of eyelid	dermatologic	rs35705950	11:1241221:G:T	G	T	1.03352	0.13727	0.789724	1.35258	0.810171	1	444680	267	EUR
253.2	Pituitary hypofunction	endocrine/metabolic	rs35705950	11:1241221:G:T	G	T	1.01767	0.073087	0.881848	1.1744	0.810638	1	444453	953	EUR
255.12	Hyperaldosteronism	endocrine/metabolic	rs35705950	11:1241221:G:T	G	T	0.978925	0.0891083	0.822054	1.16573	0.811073	1	444982	659	EUR
270.35	Macroglobulinemia	endocrine/metabolic	rs35705950	11:1241221:G:T	G	T	0.968368	0.134585	0.743843	1.26067	0.811239	1	445624	291	EUR
801	Fracture of ankle and foot	injuries & poisonings	rs35705950	11:1241221:G:T	G	T	0.995616	0.0184928	0.960176	1.03236	0.81221	1	421427	15768	EUR
447	Other disorders of arteries and arterioles	circulatory system	rs35705950	11:1241221:G:T	G	T	0.990942	0.0383437	0.9192	1.06828	0.812428	1	433327	3566	EUR
556	Ulceration of the lower GI tract	digestive	rs35705950	11:1241221:G:T	G	T	0.985947	0.0598891	0.876751	1.10874	0.813195	1	440180	1462	EUR
240	Simple and unspecified goiter	endocrine/metabolic	rs35705950	11:1241221:G:T	G	T	0.986536	0.0573831	0.881594	1.10397	0.813258	1	442239	1586	EUR
401.3	Other hypertensive complications	circulatory system	rs35705950	11:1241221:G:T	G	T	1.00812	0.0343845	0.942419	1.0784	0.814048	1	433906	4380	EUR
145.2	Cancer of tongue	neoplasms	rs35705950	11:1241221:G:T	G	T	0.987481	0.0536122	0.888984	1.09689	0.814216	1	443302	1819	EUR
132	Infestation (lice, mites)	infectious diseases	rs35705950	11:1241221:G:T	G	T	1.01299	0.0551573	0.909188	1.12864	0.815043	1	439888	1679	EUR
130	Spirochetal infection	infectious diseases	rs35705950	11:1241221:G:T	G	T	1.013	0.0553755	0.90881	1.12913	0.81559	1	438213	1666	EUR
579	Other symptoms involving abdomen and pelvis	digestive	rs35705950	11:1241221:G:T	G	T	0.993258	0.0290757	0.938238	1.05151	0.816036	1	427022	6212	EUR
614.5	Inflammatory disease of cervix, vagina, and vulva	genitourinary	rs35705950	11:1241221:G:T	G	T	1.00911	0.0390518	0.934756	1.08938	0.816321	1	437249	3994	EUR
525.2	Atrophy of edentulous alveolar ridge	digestive	rs35705950	11:1241221:G:T	G	T	1.00831	0.0356237	0.940308	1.08122	0.816359	1	436890	4046	EUR
275.6	Hypercalcemia	endocrine/metabolic	rs35705950	11:1241221:G:T	G	T	0.992603	0.0320724	0.932128	1.057	0.816929	1	436094	5120	EUR
117.1	Histoplasmosis	infectious diseases	rs35705950	11:1241221:G:T	G	T	1.01572	0.0675591	0.889753	1.15953	0.817358	1	444205	1122	EUR
250.14	Type 1 diabetes with neurological manifestations	endocrine/metabolic	rs35705950	11:1241221:G:T	G	T	1.00885	0.0381467	0.936169	1.08717	0.817406	1	438799	3550	EUR
1090	NA	NA	rs35705950	11:1241221:G:T	G	T	1.00621	0.0273367	0.953718	1.06159	0.820805	1	429796	7007	EUR
496.21	Obstructive chronic bronchitis	respiratory	rs35705950	11:1241221:G:T	G	T	1.00356	0.015702	0.973143	1.03492	0.821071	1	407654	22262	EUR
90	Sexually transmitted infections (not HIV or hepatitis)	infectious diseases	rs35705950	11:1241221:G:T	G	T	1.00939	0.0413106	0.930879	1.09451	0.821102	1	437975	3030	EUR
772.6	Facial weakness	symptoms	rs35705950	11:1241221:G:T	G	T	0.982189	0.0807272	0.838455	1.15056	0.823827	1	442219	803	EUR
789	Nausea and vomiting	symptoms	rs35705950	11:1241221:G:T	G	T	0.996858	0.0141821	0.969531	1.02496	0.824413	1	381442	27997	EUR
272.1	Hyperlipidemia	endocrine/metabolic	rs35705950	11:1241221:G:T	G	T	0.99801	0.00900073	0.980559	1.01577	0.82487	1	96215	323851	EUR
690	Erythematosquamous dermatosis	dermatologic	rs35705950	11:1241221:G:T	G	T	1.00308	0.0139197	0.976086	1.03083	0.825031	1	392229	28814	EUR
519.1	Tracheostomy complications	respiratory	rs35705950	11:1241221:G:T	G	T	1.02914	0.13	0.79766	1.32779	0.825134	1	445394	297	EUR
561.1	NA	NA	rs35705950	11:1241221:G:T	G	T	0.997438	0.0116112	0.974995	1.0204	0.825134	1	361461	43183	EUR
690.1	Seborrheic dermatitis	dermatologic	rs35705950	11:1241221:G:T	G	T	1.00308	0.0139661	0.975997	1.03092	0.825614	1	393028	28601	EUR
157	Pancreatic cancer	neoplasms	rs35705950	11:1241221:G:T	G	T	0.987584	0.0569864	0.883217	1.10428	0.826464	1	443633	1610	EUR
158	Neoplasm of unspecified nature of digestive system	neoplasms	rs35705950	11:1241221:G:T	G	T	1.01105	0.0501667	0.916372	1.11552	0.826564	1	439066	2036	EUR
290	Delirium dementia and amnestic and other cognitive disorders	mental disorders	rs35705950	11:1241221:G:T	G	T	1.00308	0.0140762	0.975788	1.03114	0.826875	1	399018	29309	EUR
276.42	Alkalosis	endocrine/metabolic	rs35705950	11:1241221:G:T	G	T	1.01714	0.0777843	0.873312	1.18465	0.827077	1	441622	840	EUR
665	NA	NA	rs35705950	11:1241221:G:T	G	T	0.966611	0.156611	0.711122	1.31389	0.828337	1	445144	223	EUR
620.1	Dysplasia of cervix	genitourinary	rs35705950	11:1241221:G:T	G	T	0.970235	0.13944	0.738219	1.27517	0.828438	1	445297	264	EUR
601.1	Prostatitis	genitourinary	rs35705950	11:1241221:G:T	G	T	0.995184	0.0223193	0.952588	1.03968	0.828763	1	423290	10672	EUR
731	Osteitis deformans and osteopathies associated with other disorders classified elsewhere	musculoskeletal	rs35705950	11:1241221:G:T	G	T	0.986597	0.0624825	0.87288	1.11513	0.829015	1	443190	1335	EUR
253	Disorders of the pituitary gland and its hypothalamic control	endocrine/metabolic	rs35705950	11:1241221:G:T	G	T	0.993609	0.0298006	0.937236	1.05337	0.829646	1	434803	5895	EUR
395.6	Heart valve replaced	circulatory system	rs35705950	11:1241221:G:T	G	T	1.00546	0.0253591	0.956711	1.0567	0.829879	1	435200	8225	EUR
241	Nontoxic nodular goiter	endocrine/metabolic	rs35705950	11:1241221:G:T	G	T	1.0042	0.0195453	0.966459	1.04342	0.830174	1	427160	13977	EUR
710.12	Chronic osteomyelitis	musculoskeletal	rs35705950	11:1241221:G:T	G	T	0.992796	0.033907	0.928963	1.06102	0.83114	1	439041	4555	EUR
375.1	Dry eyes	sense organs	rs35705950	11:1241221:G:T	G	T	0.998021	0.00930275	0.979989	1.01639	0.831383	1	319745	76691	EUR
480.12	Pseudomonal pneumonia	respiratory	rs35705950	11:1241221:G:T	G	T	0.973202	0.127671	0.757756	1.24991	0.831515	1	445113	324	EUR
71	Human immunodeficiency virus [HIV] disease	infectious diseases	rs35705950	11:1241221:G:T	G	T	1.00877	0.0413692	0.930206	1.09397	0.832807	1	442434	3001	EUR
596.5	Functional disorders of bladder	genitourinary	rs35705950	11:1241221:G:T	G	T	0.995946	0.0193402	0.9589	1.03442	0.833628	1	421461	14352	EUR
753.2	Congenital anomalies of posterior segment of eye	congenital anomalies	rs35705950	11:1241221:G:T	G	T	0.978192	0.105104	0.796084	1.20196	0.833833	1	444138	474	EUR
364.2	Corneal edema	sense organs	rs35705950	11:1241221:G:T	G	T	0.988459	0.0559359	0.885821	1.10299	0.835596	1	442472	1678	EUR
537.1	Lesions of stomach and duodenum	digestive	rs35705950	11:1241221:G:T	G	T	1.01794	0.0857362	0.860487	1.20421	0.835681	1	444107	695	EUR
792	Abnormal Papanicolaou smear of cervix and cervical HPV	genitourinary	rs35705950	11:1241221:G:T	G	T	1.00834	0.0400597	0.932198	1.0907	0.835754	1	439847	3777	EUR
246.7	Abnormal results of function study of thyroid	endocrine/metabolic	rs35705950	11:1241221:G:T	G	T	0.992272	0.037634	0.921715	1.06823	0.836681	1	434616	3704	EUR
367.4	NA	NA	rs35705950	11:1241221:G:T	G	T	1.0016	0.00781525	0.98637	1.01706	0.838364	1	184147	199367	EUR
411.9	Other acute and subacute forms of ischemic heart disease	circulatory system	rs35705950	11:1241221:G:T	G	T	0.986791	0.0652458	0.868336	1.12141	0.83851	1	440158	1226	EUR
528.1	Stomatitis and mucositis	digestive	rs35705950	11:1241221:G:T	G	T	1.01155	0.0565998	0.905333	1.13022	0.839248	1	439045	1601	EUR
295.1	Schizophrenia	mental disorders	rs35705950	11:1241221:G:T	G	T	0.995189	0.0242269	0.949038	1.04358	0.842224	1	433330	9001	EUR
527	Diseases of the salivary glands	digestive	rs35705950	11:1241221:G:T	G	T	0.99505	0.0249794	0.947507	1.04498	0.842532	1	425491	8436	EUR
451	Phlebitis and thrombophlebitis	circulatory system	rs35705950	11:1241221:G:T	G	T	1.0073	0.0367356	0.937322	1.0825	0.843087	1	435594	3834	EUR
442	Other aneurysm	circulatory system	rs35705950	11:1241221:G:T	G	T	0.996939	0.0155447	0.967023	1.02778	0.843662	1	412076	23017	EUR
705	Disorders of sweat glands	dermatologic	rs35705950	11:1241221:G:T	G	T	1.00816	0.041302	0.929765	1.09317	0.844002	1	436655	3011	EUR
791	Gangrene	symptoms	rs35705950	11:1241221:G:T	G	T	1.01039	0.0528677	0.910934	1.1207	0.845034	1	442496	1831	EUR
800.1	Fracture of neck of femur	injuries & poisonings	rs35705950	11:1241221:G:T	G	T	0.992589	0.0382623	0.920875	1.06989	0.845856	1	440666	3595	EUR
743	Osteoporosis, osteopenia and pathological fracture	musculoskeletal	rs35705950	11:1241221:G:T	G	T	1.00254	0.0130869	0.977154	1.02859	0.846182	1	390390	35171	EUR
395.2	Nonrheumatic aortic valve disorders	circulatory system	rs35705950	11:1241221:G:T	G	T	1.00338	0.0174083	0.969718	1.0382	0.846507	1	416064	18250	EUR
159.2	Malignant neoplasm of small intestine, including duodenum	neoplasms	rs35705950	11:1241221:G:T	G	T	0.981419	0.0980932	0.809762	1.18946	0.848363	1	445087	543	EUR
724.9	Other unspecified back disorders	musculoskeletal	rs35705950	11:1241221:G:T	G	T	0.993674	0.0335694	0.9304	1.06125	0.850068	1	435030	4621	EUR
362.23	Cystoid macular degeneration of retina	sense organs	rs35705950	11:1241221:G:T	G	T	0.994561	0.0288864	0.939817	1.05249	0.850252	1	434665	6336	EUR
272	Disorders of lipoid metabolism	endocrine/metabolic	rs35705950	11:1241221:G:T	G	T	0.998308	0.00901132	0.980831	1.0161	0.85092	1	95917	324125	EUR
365.2	Primary angle-closure glaucoma	sense organs	rs35705950	11:1241221:G:T	G	T	1.00519	0.0278695	0.95176	1.06163	0.852516	1	435044	6698	EUR
614	Inflammatory diseases of female pelvic organs	genitourinary	rs35705950	11:1241221:G:T	G	T	0.993108	0.0372001	0.923277	1.06822	0.852526	1	436467	4518	EUR
760	Back pain	symptoms	rs35705950	11:1241221:G:T	G	T	0.998642	0.00731312	0.98443	1.01306	0.852607	1	190528	208084	EUR
348.8	Encephalopathy, not elsewhere classified	neurological	rs35705950	11:1241221:G:T	G	T	1.0056	0.0301053	0.947982	1.06672	0.852811	1	433089	5751	EUR
729	Other disorders of soft tissues	musculoskeletal	rs35705950	11:1241221:G:T	G	T	1.00565	0.0304452	0.947397	1.06749	0.853185	1	424081	5633	EUR
649	Other conditions or status of the mother complicating pregnancy, childbirth, or the puerperium	pregnancy complications	rs35705950	11:1241221:G:T	G	T	0.981087	0.103715	0.800618	1.20224	0.853929	1	444912	515	EUR
527.8	Other specified diseases of the salivary glands	digestive	rs35705950	11:1241221:G:T	G	T	1.02483	0.134011	0.788099	1.33267	0.854794	1	444692	282	EUR
755.6	Other congenital anomalies of lower limb, including pelvic girdle	congenital anomalies	rs35705950	11:1241221:G:T	G	T	1.02203	0.119716	0.808276	1.2923	0.85559	1	444746	352	EUR
550	Abdominal hernia	digestive	rs35705950	11:1241221:G:T	G	T	1.00172	0.0096188	0.983016	1.02079	0.857886	1	346195	67175	EUR
614.51	Cervicitis and endocervicitis	genitourinary	rs35705950	11:1241221:G:T	G	T	0.977557	0.127434	0.761499	1.25492	0.858626	1	444438	327	EUR
585.2	Renal failure NOS	genitourinary	rs35705950	11:1241221:G:T	G	T	1.00529	0.029621	0.948587	1.06538	0.858671	1	432744	5945	EUR
931	Contact dermatitis and other eczema due to plants [except food]	dermatologic	rs35705950	11:1241221:G:T	G	T	0.990615	0.0533662	0.892236	1.09984	0.859754	1	437837	1817	EUR
286.81	Primary hypercoagulable state	hematopoietic	rs35705950	11:1241221:G:T	G	T	1.00842	0.0477684	0.918295	1.1074	0.860612	1	442308	2258	EUR
520	Disorders of tooth development	digestive	rs35705950	11:1241221:G:T	G	T	0.993378	0.0382251	0.921674	1.07066	0.862011	1	431048	3560	EUR
368.5	Color vision deficiencies	sense organs	rs35705950	11:1241221:G:T	G	T	0.975665	0.14178	0.738953	1.2882	0.86205	1	444945	260	EUR
707.3	Chronic ulcer of unspecified site	dermatologic	rs35705950	11:1241221:G:T	G	T	1.00564	0.0326169	0.94336	1.07202	0.863184	1	433031	4883	EUR
275.5	Disorders of calcium/phosphorus metabolism	endocrine/metabolic	rs35705950	11:1241221:G:T	G	T	1.00499	0.0289865	0.949487	1.06374	0.863603	1	429633	6208	EUR
747.2	Congenital anomalies of peripheral vascular system	congenital anomalies	rs35705950	11:1241221:G:T	G	T	0.987279	0.0745657	0.85304	1.14264	0.863681	1	443120	941	EUR
619.2	Disorders of uterus, NEC	genitourinary	rs35705950	11:1241221:G:T	G	T	1.01	0.058039	0.901403	1.13168	0.863865	1	442657	1635	EUR
245	Thyroiditis	endocrine/metabolic	rs35705950	11:1241221:G:T	G	T	1.00932	0.0543914	0.907256	1.12286	0.864603	1	442598	1742	EUR
458.9	Hypotension NOS	circulatory system	rs35705950	11:1241221:G:T	G	T	1.00277	0.0162982	0.971246	1.03532	0.865137	1	398123	20562	EUR
721	Spondylosis and allied disorders	musculoskeletal	rs35705950	11:1241221:G:T	G	T	0.998293	0.0100704	0.978782	1.01819	0.865303	1	347024	60038	EUR
327.71	Restless legs syndrome	neurological	rs35705950	11:1241221:G:T	G	T	1.00331	0.0195021	0.965683	1.0424	0.865467	1	424755	14057	EUR
290.11	Alzheimer's disease	mental disorders	rs35705950	11:1241221:G:T	G	T	1.00604	0.0361498	0.937224	1.0799	0.867758	1	439514	4092	EUR
526.8	Exostosis of jaw	digestive	rs35705950	11:1241221:G:T	G	T	0.981853	0.110106	0.791269	1.21834	0.867901	1	443510	431	EUR
277	Other disorders of metabolism	endocrine/metabolic	rs35705950	11:1241221:G:T	G	T	0.994442	0.0335337	0.931184	1.062	0.867987	1	434338	4654	EUR
346	Abnormal findings on study of brain and/or nervous system	neurological	rs35705950	11:1241221:G:T	G	T	1.01518	0.0908989	0.849514	1.21316	0.868346	1	441702	621	EUR
556.1	Ulceration of intestine	digestive	rs35705950	11:1241221:G:T	G	T	1.01112	0.0673022	0.886162	1.15369	0.869534	1	441034	1135	EUR
586.2	Cyst of kidney, acquired	genitourinary	rs35705950	11:1241221:G:T	G	T	1.00394	0.0240835	0.957648	1.05246	0.870461	1	423230	9035	EUR
530.5	Disorders of esophageal motility	digestive	rs35705950	11:1241221:G:T	G	T	1.00834	0.0512814	0.91192	1.11496	0.871322	1	441215	1957	EUR
621	Endometrial hyperplasia	genitourinary	rs35705950	11:1241221:G:T	G	T	1.02077	0.127127	0.795643	1.3096	0.87152	1	445283	321	EUR
371.21	Allergic conjunctivitis	sense organs	rs35705950	11:1241221:G:T	G	T	1.00419	0.0259714	0.954354	1.05663	0.872063	1	425780	7760	EUR
459	Other disorders of circulatory system	circulatory system	rs35705950	11:1241221:G:T	G	T	0.996938	0.0190542	0.960393	1.03487	0.872127	1	405171	14890	EUR
242	Thyrotoxicosis with or without goiter	endocrine/metabolic	rs35705950	11:1241221:G:T	G	T	1.00504	0.0313681	0.945113	1.06877	0.872614	1	436453	5291	EUR
204.21	Myeloid leukemia, acute	neoplasms	rs35705950	11:1241221:G:T	G	T	1.0154	0.0962401	0.840851	1.22619	0.873799	1	445136	553	EUR
426.92	Cardiac defibrillator in situ	circulatory system	rs35705950	11:1241221:G:T	G	T	0.99625	0.0236958	0.95104	1.04361	0.874035	1	433895	9457	EUR
286.9	Abnormal coagulation profile	hematopoietic	rs35705950	11:1241221:G:T	G	T	1.00605	0.0382626	0.933358	1.08439	0.874835	1	435541	3558	EUR
426.3	Bundle branch block	circulatory system	rs35705950	11:1241221:G:T	G	T	0.996721	0.0210978	0.956347	1.0388	0.8763	1	420060	12071	EUR
429.2	Abnormal function study of cardiovascular system	circulatory system	rs35705950	11:1241221:G:T	G	T	1.00513	0.0330105	0.942153	1.07231	0.876923	1	427999	4759	EUR
338	Pain	neurological	rs35705950	11:1241221:G:T	G	T	1.00153	0.00985522	0.982366	1.02106	0.877028	1	327235	64750	EUR
8.52	Intestinal infection due to C. difficile	infectious diseases	rs35705950	11:1241221:G:T	G	T	0.994715	0.0342672	0.930102	1.06382	0.877111	1	437817	4452	EUR
286.4	Acquired coagulation factor deficiency	hematopoietic	rs35705950	11:1241221:G:T	G	T	1.02022	0.130922	0.78932	1.31867	0.878472	1	444580	299	EUR
211	Benign neoplasm of other parts of digestive system	neoplasms	rs35705950	11:1241221:G:T	G	T	1.00581	0.0380645	0.933503	1.08372	0.879019	1	433869	3562	EUR
842	Other sprains and strains	injuries & poisonings	rs35705950	11:1241221:G:T	G	T	0.994059	0.0395168	0.919974	1.07411	0.880139	1	428914	3311	EUR
313.2	Tics and stuttering	mental disorders	rs35705950	11:1241221:G:T	G	T	1.01161	0.0766423	0.870516	1.17558	0.880242	1	444263	869	EUR
276.12	Hyposmolality and/or hyponatremia	endocrine/metabolic	rs35705950	11:1241221:G:T	G	T	0.997176	0.0188459	0.961015	1.0347	0.8807	1	414228	15182	EUR
427.3	Other specified cardiac dysrhythmias	circulatory system	rs35705950	11:1241221:G:T	G	T	0.998168	0.0123468	0.974303	1.02262	0.881935	1	365340	38291	EUR
209	Neuroendocrine tumors	neoplasms	rs35705950	11:1241221:G:T	G	T	1.01514	0.101411	0.832153	1.23835	0.882236	1	445070	495	EUR
426.32	Left bundle branch block	circulatory system	rs35705950	11:1241221:G:T	G	T	1.00494	0.0338045	0.940514	1.07378	0.884117	1	435126	4561	EUR
327.31	Central/nonobstroctive sleep apnea	neurological	rs35705950	11:1241221:G:T	G	T	1.00464	0.0318009	0.943937	1.06925	0.884166	1	434656	5137	EUR
556.11	Angiodysplasia of intestine (without mention of hemorrhage)	digestive	rs35705950	11:1241221:G:T	G	T	1.01359	0.0928498	0.844941	1.21589	0.884448	1	443447	595	EUR
285.1	Acute posthemorrhagic anemia	hematopoietic	rs35705950	11:1241221:G:T	G	T	0.995488	0.0316099	0.935685	1.05911	0.886241	1	428626	5243	EUR
227	Benign neoplasm of other endocrine glands and related structures	neoplasms	rs35705950	11:1241221:G:T	G	T	0.995325	0.0327545	0.933436	1.06132	0.886251	1	438035	4873	EUR
727.4	Ganglion and cyst of synovium, tendon, and bursa	musculoskeletal	rs35705950	11:1241221:G:T	G	T	0.996261	0.0262397	0.946319	1.04884	0.88647	1	429276	7643	EUR
216.1	Screening for malignant neoplasms of the skin	neoplasms	rs35705950	11:1241221:G:T	G	T	1.00293	0.0205038	0.96342	1.04405	0.886717	1	411629	12641	EUR
365	Glaucoma	sense organs	rs35705950	11:1241221:G:T	G	T	0.998698	0.00916698	0.980915	1.0168	0.886993	1	348824	77649	EUR
520.1	Hereditary disturbances in tooth structure	digestive	rs35705950	11:1241221:G:T	G	T	0.991637	0.0592855	0.882854	1.11382	0.887351	1	439563	1472	EUR
550.6	Incisional hernia	digestive	rs35705950	11:1241221:G:T	G	T	1.0045	0.0317273	0.943941	1.06895	0.887403	1	437961	5155	EUR
464	Acute sinusitis	respiratory	rs35705950	11:1241221:G:T	G	T	1.00212	0.0151177	0.972866	1.03226	0.888436	1	380935	24445	EUR
334.21	Amyotrophic Lateral Sclerosis	neurological	rs35705950	11:1241221:G:T	G	T	1.01242	0.0883501	0.851444	1.20383	0.888906	1	445073	663	EUR
38.1	Gram negative septicemia	infectious diseases	rs35705950	11:1241221:G:T	G	T	0.993187	0.0490282	0.902191	1.09336	0.889112	1	440194	2166	EUR
276.13	Hyperpotassemia	endocrine/metabolic	rs35705950	11:1241221:G:T	G	T	1.0026	0.0186432	0.966626	1.03991	0.88926	1	412938	15495	EUR
366.3	Traumatic cataract	sense organs	rs35705950	11:1241221:G:T	G	T	0.987222	0.0928088	0.82303	1.18417	0.889792	1	444378	601	EUR
172.11	Melanomas of skin	neoplasms	rs35705950	11:1241221:G:T	G	T	0.996812	0.0233984	0.952131	1.04359	0.891467	1	431864	9748	EUR
333.2	Myoclonus	neurological	rs35705950	11:1241221:G:T	G	T	1.00877	0.0641758	0.889539	1.14398	0.891795	1	442898	1243	EUR
283.1	Autoimmune hemolytic anemias	hematopoietic	rs35705950	11:1241221:G:T	G	T	0.980969	0.143028	0.741156	1.29838	0.893133	1	445559	256	EUR
628	Ovarian cyst	genitourinary	rs35705950	11:1241221:G:T	G	T	1.00661	0.0503603	0.911998	1.11103	0.895931	1	441654	2219	EUR
204.4	Multiple myeloma	neoplasms	rs35705950	11:1241221:G:T	G	T	1.00771	0.0592871	0.89716	1.13188	0.896935	1	443872	1472	EUR
292	Neurological disorders	mental disorders	rs35705950	11:1241221:G:T	G	T	0.998651	0.0105735	0.978168	1.01956	0.8984	1	360379	53407	EUR
573.3	Hepatomegaly	digestive	rs35705950	11:1241221:G:T	G	T	0.994297	0.0450129	0.910334	1.086	0.898885	1	436915	2553	EUR
350.6	Disturbances of sensation of smell and taste	neurological	rs35705950	11:1241221:G:T	G	T	0.992295	0.061588	0.879462	1.1196	0.900054	1	442692	1366	EUR
599.6	Oliguria and anuria	genitourinary	rs35705950	11:1241221:G:T	G	T	0.981199	0.151499	0.729123	1.32042	0.900302	1	444487	227	EUR
728.71	Contracture of palmar fascia [Dupuytren's disease]	musculoskeletal	rs35705950	11:1241221:G:T	G	T	1.00355	0.028315	0.949371	1.06081	0.900491	1	435580	6544	EUR
425	Cardiomyopathy	circulatory system	rs35705950	11:1241221:G:T	G	T	1.0021	0.0168862	0.969474	1.03582	0.901301	1	415481	19052	EUR
568	Other disorders of peritoneum	digestive	rs35705950	11:1241221:G:T	G	T	1.00609	0.0489905	0.913978	1.10748	0.901385	1	439425	2150	EUR
537	Other disorders of stomach and duodenum	digestive	rs35705950	11:1241221:G:T	G	T	1.0035	0.0282112	0.949519	1.06055	0.901441	1	425976	6556	EUR
371.2	Conjunctivitis, noninfectious	sense organs	rs35705950	11:1241221:G:T	G	T	0.996952	0.0247299	0.949783	1.04646	0.901764	1	423890	8629	EUR
244.4	Hypothyroidism NOS	endocrine/metabolic	rs35705950	11:1241221:G:T	G	T	0.998724	0.0103554	0.978659	1.0192	0.901908	1	378980	57033	EUR
251	Other disorders of pancreatic internal secretion	endocrine/metabolic	rs35705950	11:1241221:G:T	G	T	1.01677	0.135022	0.780351	1.3248	0.901999	1	445055	278	EUR
555.21	Ulcerative colitis (chronic)	digestive	rs35705950	11:1241221:G:T	G	T	1.00699	0.056692	0.901088	1.12533	0.902266	1	442238	1598	EUR
352.1	Trigeminal nerve disorders [CN5]	neurological	rs35705950	11:1241221:G:T	G	T	1.00573	0.0465025	0.918114	1.1017	0.902279	1	439991	2393	EUR
450	Noninfectious disorders of lymphatic channels	circulatory system	rs35705950	11:1241221:G:T	G	T	0.995855	0.0340268	0.931607	1.06454	0.902855	1	437245	4535	EUR
369.2	Eye infection, viral	sense organs	rs35705950	11:1241221:G:T	G	T	0.99484	0.0425214	0.91529	1.0813	0.903155	1	439128	2882	EUR
938.2	Chronic dermatitis due to solar radiation	dermatologic	rs35705950	11:1241221:G:T	G	T	1.00344	0.0288023	0.948365	1.06172	0.905044	1	428555	6322	EUR
250.42	Other abnormal glucose	endocrine/metabolic	rs35705950	11:1241221:G:T	G	T	1.00162	0.0137147	0.975052	1.02891	0.90623	1	382420	29645	EUR
253.7	Other disorders of neurohypophysis	endocrine/metabolic	rs35705950	11:1241221:G:T	G	T	0.989396	0.0927722	0.824902	1.18669	0.908517	1	444099	605	EUR
112.3	Candidiasis of skin and nails	infectious diseases	rs35705950	11:1241221:G:T	G	T	1.01014	0.0883044	0.849605	1.20101	0.909036	1	442172	658	EUR
367.2	Astigmatism	sense organs	rs35705950	11:1241221:G:T	G	T	1.00092	0.00834279	0.98469	1.01743	0.911844	1	273553	105144	EUR
750.21	Congenital anomalies of intestine	congenital anomalies	rs35705950	11:1241221:G:T	G	T	1.01414	0.128927	0.78769	1.30569	0.913271	1	443687	307	EUR
38.2	Gram positive septicemia	infectious diseases	rs35705950	11:1241221:G:T	G	T	0.993615	0.0591893	0.884782	1.11584	0.913818	1	442093	1482	EUR
442.1	Aortic aneurysm	circulatory system	rs35705950	11:1241221:G:T	G	T	0.998223	0.0165135	0.966432	1.03106	0.914239	1	416581	20244	EUR
291	Other specified nonpsychotic and/or transient mental disorders	mental disorders	rs35705950	11:1241221:G:T	G	T	1.00282	0.0263939	0.952267	1.05607	0.914892	1	424518	7512	EUR
365.11	Primary open angle glaucoma	sense organs	rs35705950	11:1241221:G:T	G	T	1.0018	0.0170593	0.968862	1.03587	0.915823	1	420689	18922	EUR
478	Throat pain	respiratory	rs35705950	11:1241221:G:T	G	T	1.00548	0.0522955	0.907524	1.114	0.916814	1	434612	1880	EUR
71.1	HIV infection, symptomatic	infectious diseases	rs35705950	11:1241221:G:T	G	T	1.00436	0.0417638	0.925426	1.09003	0.916966	1	442630	2954	EUR
459.7	Blood vessel replaced	circulatory system	rs35705950	11:1241221:G:T	G	T	1.00521	0.0504342	0.910599	1.10965	0.917926	1	440590	2028	EUR
625.1	Dyspareunia	genitourinary	rs35705950	11:1241221:G:T	G	T	1.00723	0.0708518	0.876639	1.15728	0.918978	1	443644	1066	EUR
911	Blister	injuries & poisonings	rs35705950	11:1241221:G:T	G	T	1.00487	0.0485714	0.913623	1.10524	0.920276	1	437735	2185	EUR
420.22	Chronic pericarditis	circulatory system	rs35705950	11:1241221:G:T	G	T	0.986522	0.137062	0.754118	1.29055	0.921135	1	445082	277	EUR
716.9	Arthropathy NOS	musculoskeletal	rs35705950	11:1241221:G:T	G	T	1.00126	0.0129049	0.976255	1.02691	0.922118	1	377301	34012	EUR
592	Cystitis and urethritis	genitourinary	rs35705950	11:1241221:G:T	G	T	0.996979	0.0309753	0.938252	1.05938	0.92218	1	429044	5473	EUR
296.2	Depression	mental disorders	rs35705950	11:1241221:G:T	G	T	0.999281	0.0074113	0.984871	1.0139	0.922712	1	245050	173995	EUR
742.9	Other derangement of joint	musculoskeletal	rs35705950	11:1241221:G:T	G	T	1.00259	0.0267045	0.951466	1.05646	0.922783	1	425008	7368	EUR
512.2	Painful respiration	respiratory	rs35705950	11:1241221:G:T	G	T	1.00257	0.0265638	0.951707	1.05615	0.923057	1	415565	7417	EUR
429	Ill-defined descriptions and complications of heart disease	circulatory system	rs35705950	11:1241221:G:T	G	T	0.998026	0.0205548	0.958619	1.03905	0.923436	1	404729	12631	EUR
613.7	Other signs and symptoms in breast	genitourinary	rs35705950	11:1241221:G:T	G	T	0.993004	0.0730656	0.860513	1.14589	0.923457	1	442162	998	EUR
360.3	Hypotony of eye	sense organs	rs35705950	11:1241221:G:T	G	T	0.986788	0.140347	0.74948	1.29923	0.924499	1	445360	266	EUR
563	NA	NA	rs35705950	11:1241221:G:T	G	T	0.998917	0.0116252	0.976414	1.02194	0.925718	1	361086	43491	EUR
348.9	Other conditions of brain, NOS	neurological	rs35705950	11:1241221:G:T	G	T	0.995835	0.0462997	0.909446	1.09043	0.928176	1	437701	2416	EUR
575.9	Nonspecific abnormal findings on radiological and other examination of biliary tract	digestive	rs35705950	11:1241221:G:T	G	T	0.995565	0.0498736	0.902854	1.0978	0.928992	1	438647	2083	EUR
317	Alcohol-related disorders	mental disorders	rs35705950	11:1241221:G:T	G	T	1.00081	0.00928437	0.982758	1.01918	0.930928	1	346550	77165	EUR
302.1	Decreased libido	mental disorders	rs35705950	11:1241221:G:T	G	T	0.995848	0.0481634	0.906142	1.09443	0.931159	1	439192	2235	EUR
706	Diseases of sebaceous glands	dermatologic	rs35705950	11:1241221:G:T	G	T	0.999113	0.0103142	0.979118	1.01952	0.931438	1	338693	57077	EUR
743.9	Osteopenia or other disorder of bone and cartilage	musculoskeletal	rs35705950	11:1241221:G:T	G	T	1.00155	0.0181264	0.966591	1.03777	0.931952	1	414111	17166	EUR
363	Chorioretinal inflammations, scars, and other disorders of choroid	sense organs	rs35705950	11:1241221:G:T	G	T	0.997884	0.0248532	0.95044	1.0477	0.932064	1	427503	8539	EUR
276.6	Fluid overload	endocrine/metabolic	rs35705950	11:1241221:G:T	G	T	1.00306	0.0364019	0.933992	1.07724	0.933037	1	435099	3926	EUR
244.1	Secondary hypothyroidism	endocrine/metabolic	rs35705950	11:1241221:G:T	G	T	1.00307	0.0367109	0.933433	1.0779	0.933433	1	440204	3850	EUR
327.7	Sleep related movement disorders	neurological	rs35705950	11:1241221:G:T	G	T	0.998625	0.0168291	0.966223	1.03211	0.934825	1	411848	19179	EUR
531.2	Gastric ulcer	digestive	rs35705950	11:1241221:G:T	G	T	0.996829	0.0390877	0.923313	1.0762	0.935242	1	437255	3406	EUR
733	Other disorders of bone and cartilage	musculoskeletal	rs35705950	11:1241221:G:T	G	T	1.00191	0.0236035	0.956617	1.04935	0.935529	1	419369	9504	EUR
8.5	Bacterial enteritis	infectious diseases	rs35705950	11:1241221:G:T	G	T	0.997469	0.031896	0.937022	1.06182	0.936684	1	435593	5136	EUR
456	Chronic venous insufficiency [CVI]	circulatory system	rs35705950	11:1241221:G:T	G	T	0.99878	0.0154467	0.968995	1.02948	0.936987	1	406809	23122	EUR
241.1	Nontoxic uninodular goiter	endocrine/metabolic	rs35705950	11:1241221:G:T	G	T	0.99828	0.0219003	0.956337	1.04206	0.937351	1	429925	11074	EUR
721.8	Other allied disorders of spine	musculoskeletal	rs35705950	11:1241221:G:T	G	T	1.00533	0.0688062	0.878501	1.15048	0.938373	1	439479	1087	EUR
964	Poisoning by agents primarily affecting blood constituents	injuries & poisonings	rs35705950	11:1241221:G:T	G	T	1.00508	0.0660714	0.882996	1.14403	0.938913	1	441680	1181	EUR
527.2	Sialoadenitis	digestive	rs35705950	11:1241221:G:T	G	T	0.995597	0.0576222	0.889274	1.11463	0.938961	1	441857	1553	EUR
427	Cardiac dysrhythmias	circulatory system	rs35705950	11:1241221:G:T	G	T	1.0006	0.00783222	0.985357	1.01608	0.93901	1	253945	138772	EUR
212	Benign neoplasm of respiratory and intrathoracic organs	neoplasms	rs35705950	11:1241221:G:T	G	T	0.995194	0.0651927	0.875821	1.13084	0.941087	1	442475	1217	EUR
480.11	Pneumococcal pneumonia	respiratory	rs35705950	11:1241221:G:T	G	T	1.00392	0.0530159	0.904844	1.11385	0.941105	1	439168	1837	EUR
245.21	Chronic lymphocytic thyroiditis	endocrine/metabolic	rs35705950	11:1241221:G:T	G	T	0.99488	0.0697001	0.867844	1.14051	0.941289	1	444126	1069	EUR
763	Thoracic or lumbosacral neuritis or radiculitis, unspecified	symptoms	rs35705950	11:1241221:G:T	G	T	1.00087	0.0118143	0.977958	1.02431	0.941487	1	380459	41101	EUR
513.8	Disorders of diaphragm	respiratory	rs35705950	11:1241221:G:T	G	T	1.0043	0.058569	0.895385	1.12647	0.941589	1	441883	1501	EUR
253.4	Anterior pituitary disorders	endocrine/metabolic	rs35705950	11:1241221:G:T	G	T	0.996924	0.0424676	0.917304	1.08345	0.942165	1	440459	2866	EUR
578.8	Hemorrhage of rectum and anus	digestive	rs35705950	11:1241221:G:T	G	T	1.00142	0.0199526	0.963018	1.04136	0.943135	1	411709	13322	EUR
695.41	Cutaneous lupus erythematosus	dermatologic	rs35705950	11:1241221:G:T	G	T	1.00595	0.0841082	0.853069	1.18623	0.943757	1	444935	726	EUR
440.1	Atherosclerosis of renal artery	circulatory system	rs35705950	11:1241221:G:T	G	T	1.005	0.0708484	0.874702	1.15471	0.943875	1	443668	1028	EUR
420.2	Pericarditis	circulatory system	rs35705950	11:1241221:G:T	G	T	0.997282	0.0389858	0.923918	1.07647	0.944351	1	438256	3429	EUR
525	Other diseases of the teeth and supporting structures	digestive	rs35705950	11:1241221:G:T	G	T	0.999376	0.00896484	0.98197	1.01709	0.94452	1	337727	80221	EUR
872	Traumatic amputation	injuries & poisonings	rs35705950	11:1241221:G:T	G	T	1.00248	0.0356079	0.9349	1.07494	0.944591	1	439671	4094	EUR
287	Purpura and other hemorrhagic conditions	hematopoietic	rs35705950	11:1241221:G:T	G	T	0.998838	0.0168364	0.966415	1.03235	0.944931	1	410586	19146	EUR
381.3	Mastoiditis & related conditions	sense organs	rs35705950	11:1241221:G:T	G	T	0.995594	0.0643422	0.877635	1.12941	0.945279	1	443129	1255	EUR
578.9	Hemorrhage of gastrointestinal tract	digestive	rs35705950	11:1241221:G:T	G	T	1.00139	0.0202429	0.962436	1.04192	0.945339	1	418183	12989	EUR
41.9	Infection with drug-resistant microorganisms	infectious diseases	rs35705950	11:1241221:G:T	G	T	0.995866	0.0611834	0.883327	1.12274	0.94602	1	441552	1380	EUR
196	Radiotherapy	neoplasms	rs35705950	11:1241221:G:T	G	T	0.997903	0.0311249	0.938847	1.06067	0.946221	1	439024	5415	EUR
555.1	Regional enteritis	digestive	rs35705950	11:1241221:G:T	G	T	0.99732	0.0399244	0.922255	1.0785	0.946418	1	441362	3260	EUR
620	Dysplasia of female genital organs	genitourinary	rs35705950	11:1241221:G:T	G	T	0.992699	0.109368	0.801168	1.23002	0.946579	1	445024	431	EUR
117	Mycoses	infectious diseases	rs35705950	11:1241221:G:T	G	T	0.997154	0.0426652	0.917161	1.08412	0.946743	1	438476	2869	EUR
269	Proteinuria	endocrine/metabolic	rs35705950	11:1241221:G:T	G	T	0.998397	0.0240245	0.952475	1.04653	0.946756	1	428259	9127	EUR
364.4	Corneal degenerations	sense organs	rs35705950	11:1241221:G:T	G	T	0.997092	0.0438055	0.915057	1.08648	0.947003	1	438468	2715	EUR
741.1	Ankylosis of joint	musculoskeletal	rs35705950	11:1241221:G:T	G	T	1.00626	0.0943653	0.836347	1.21069	0.947267	1	444208	574	EUR
912	Insect bite	injuries & poisonings	rs35705950	11:1241221:G:T	G	T	1.00239	0.036282	0.933587	1.07627	0.947468	1	427106	3933	EUR
112	Candidiasis	infectious diseases	rs35705950	11:1241221:G:T	G	T	0.998323	0.0261132	0.948514	1.05075	0.94876	1	422272	7774	EUR
287.31	Primary thrombocytopenia	hematopoietic	rs35705950	11:1241221:G:T	G	T	0.995997	0.0626239	0.880953	1.12607	0.948932	1	443393	1324	EUR
712	Infective connective tissue disorders	musculoskeletal	rs35705950	11:1241221:G:T	G	T	0.994493	0.0882841	0.836477	1.18236	0.950125	1	444667	660	EUR
215	Other benign neoplasm of connective and other soft tissue	neoplasms	rs35705950	11:1241221:G:T	G	T	0.997029	0.0481951	0.90716	1.0958	0.950767	1	437070	2225	EUR
772.4	Rhabdomyolysis	symptoms	rs35705950	11:1241221:G:T	G	T	0.996758	0.054452	0.89586	1.10902	0.952441	1	441945	1746	EUR
465	Acute upper respiratory infections of multiple or unspecified sites	respiratory	rs35705950	11:1241221:G:T	G	T	1.00056	0.00953979	0.982023	1.01944	0.953397	1	301665	71248	EUR
771.2	Cramp of limb	symptoms	rs35705950	11:1241221:G:T	G	T	1.00204	0.0353891	0.934892	1.07401	0.954095	1	431992	4162	EUR
394	Rheumatic disease of the heart valves	circulatory system	rs35705950	11:1241221:G:T	G	T	1.00168	0.0297256	0.944984	1.06177	0.955098	1	429087	5989	EUR
385.3	Cholesteatoma	sense organs	rs35705950	11:1241221:G:T	G	T	1.00342	0.0606115	0.891024	1.12999	0.955109	1	443718	1403	EUR
110.13	Dermatophytosis of the body	infectious diseases	rs35705950	11:1241221:G:T	G	T	0.998403	0.0288268	0.943557	1.05644	0.955772	1	423244	6300	EUR
728	Disorders of muscle, ligament, and fascia	musculoskeletal	rs35705950	11:1241221:G:T	G	T	1.00335	0.0607327	0.890751	1.13018	0.956095	1	440748	1393	EUR
497	Bronchitis	respiratory	rs35705950	11:1241221:G:T	G	T	1.0009	0.0168334	0.968412	1.03447	0.957584	1	389047	19132	EUR
289.9	Abnormality of red blood cells	hematopoietic	rs35705950	11:1241221:G:T	G	T	1.00409	0.0775541	0.8625	1.16893	0.958008	1	442028	854	EUR
870.4	Open wound of nose and sinus	injuries & poisonings	rs35705950	11:1241221:G:T	G	T	1.00666	0.126091	0.786239	1.28888	0.95801	1	444508	324	EUR
626.11	Absent or infrequent menstruation	genitourinary	rs35705950	11:1241221:G:T	G	T	1.00398	0.0772454	0.862925	1.16809	0.959001	1	443782	904	EUR
756.3	Congenital anomalies of muscle, tendon, fascia, and connective tissue	congenital anomalies	rs35705950	11:1241221:G:T	G	T	1.00628	0.121991	0.792283	1.27808	0.959067	1	444751	346	EUR
706.2	Sebaceous cyst	dermatologic	rs35705950	11:1241221:G:T	G	T	1.00069	0.0133647	0.974813	1.02724	0.959133	1	385505	31227	EUR
364.9	Cornea replaced by transplant	sense organs	rs35705950	11:1241221:G:T	G	T	1.00345	0.06831	0.877705	1.1472	0.959826	1	444600	1110	EUR
580.3	Nephritis and nephropathy without mention of glomerulonephritis	genitourinary	rs35705950	11:1241221:G:T	G	T	1.00174	0.035523	0.934365	1.07397	0.961023	1	437538	4112	EUR
747	Cardiac and circulatory congenital anomalies	congenital anomalies	rs35705950	11:1241221:G:T	G	T	0.998277	0.0355686	0.931054	1.07035	0.96133	1	434925	4121	EUR
528.4	Cysts of oral soft tissues	digestive	rs35705950	11:1241221:G:T	G	T	0.992573	0.15661	0.730224	1.34918	0.962036	1	444643	213	EUR
871.2	Open wound of finger(s)	injuries & poisonings	rs35705950	11:1241221:G:T	G	T	0.998457	0.033146	0.935654	1.06547	0.962834	1	428916	4745	EUR
601	Inflammatory diseases of prostate	genitourinary	rs35705950	11:1241221:G:T	G	T	1.00077	0.0167414	0.968465	1.03415	0.963327	1	406333	19346	EUR
251.1	Hypoglycemia	endocrine/metabolic	rs35705950	11:1241221:G:T	G	T	0.998568	0.0318442	0.938149	1.06288	0.964113	1	432073	5144	EUR
771	Musculoskeletal symptoms referable to limbs	symptoms	rs35705950	11:1241221:G:T	G	T	0.997135	0.0638815	0.879788	1.13013	0.964181	1	439352	1272	EUR
428.2	Heart failure NOS	circulatory system	rs35705950	11:1241221:G:T	G	T	1.00157	0.0352933	0.934631	1.07331	0.964508	1	434972	4198	EUR
426.2	Atrioventricular [AV] block	circulatory system	rs35705950	11:1241221:G:T	G	T	0.999122	0.0200454	0.960629	1.03916	0.965042	1	421442	13597	EUR
441.1	Acute vascular insufficiency of intestine	circulatory system	rs35705950	11:1241221:G:T	G	T	0.995974	0.0949954	0.826776	1.1998	0.966129	1	444451	574	EUR
304	Adjustment reaction	mental disorders	rs35705950	11:1241221:G:T	G	T	1.0004	0.00980092	0.981367	1.0198	0.967365	1	342376	66777	EUR
250.4	Abnormal glucose	endocrine/metabolic	rs35705950	11:1241221:G:T	G	T	1.00039	0.00976536	0.981429	1.01973	0.967832	1	339689	65351	EUR
705.8	Hyperhidrosis	dermatologic	rs35705950	11:1241221:G:T	G	T	1.00185	0.0466438	0.914326	1.09776	0.968326	1	436899	2383	EUR
394.7	Disease of tricuspid valve	circulatory system	rs35705950	11:1241221:G:T	G	T	1.00254	0.0640979	0.884178	1.13674	0.968489	1	438692	1267	EUR
609.1	Infertility, male	genitourinary	rs35705950	11:1241221:G:T	G	T	1.00308	0.0796733	0.85806	1.17261	0.969208	1	443981	827	EUR
379.5	Disorders of iris and ciliary body	sense organs	rs35705950	11:1241221:G:T	G	T	1.00133	0.0349564	0.935021	1.07234	0.969714	1	436362	4254	EUR
726.3	Bursitis	musculoskeletal	rs35705950	11:1241221:G:T	G	T	0.999249	0.0200711	0.960704	1.03934	0.970158	1	416826	13180	EUR
8	Intestinal infection	infectious diseases	rs35705950	11:1241221:G:T	G	T	1.00091	0.0244816	0.954017	1.05011	0.970367	1	422476	8767	EUR
458	Hypotension	circulatory system	rs35705950	11:1241221:G:T	G	T	0.999554	0.0127835	0.974821	1.02491	0.972155	1	375830	35156	EUR
580.14	Chronic glomerulonephritis, NOS	genitourinary	rs35705950	11:1241221:G:T	G	T	0.995986	0.115856	0.793664	1.24988	0.972306	1	445077	385	EUR
586.3	Vascular disorders of kidney/hypertrophy	genitourinary	rs35705950	11:1241221:G:T	G	T	0.995404	0.133765	0.76584	1.29378	0.972529	1	445012	289	EUR
691	Congenital anomalies of skin	dermatologic	rs35705950	11:1241221:G:T	G	T	0.998398	0.0522356	0.901241	1.10603	0.975516	1	440098	1896	EUR
175	Acquired absence of breast	neoplasms	rs35705950	11:1241221:G:T	G	T	0.996522	0.114294	0.796525	1.24674	0.975682	1	445255	404	EUR
735	Acquired foot deformities	musculoskeletal	rs35705950	11:1241221:G:T	G	T	1.0003	0.00993753	0.981004	1.01997	0.976059	1	355316	61887	EUR
477	Epistaxis or throat hemorrhage	respiratory	rs35705950	11:1241221:G:T	G	T	0.99929	0.0249543	0.951591	1.04938	0.97728	1	427423	8471	EUR
694.2	Other dyschromia	dermatologic	rs35705950	11:1241221:G:T	G	T	1.0006	0.0212555	0.959773	1.04317	0.97741	1	409800	11744	EUR
134	Helminthiases	infectious diseases	rs35705950	11:1241221:G:T	G	T	0.995763	0.156658	0.732502	1.35364	0.978379	1	444783	210	EUR
276.5	Hypovolemia	endocrine/metabolic	rs35705950	11:1241221:G:T	G	T	0.999586	0.0161895	0.968366	1.03181	0.979586	1	393396	20802	EUR
362.2	Degeneration of macula and posterior pole of retina	sense organs	rs35705950	11:1241221:G:T	G	T	1.00026	0.0108823	0.979156	1.02183	0.980603	1	368316	54877	EUR
592.11	Acute cystitis	genitourinary	rs35705950	11:1241221:G:T	G	T	0.998508	0.0616155	0.884921	1.12668	0.980668	1	439360	1366	EUR
364.41	Keratoconus	sense organs	rs35705950	11:1241221:G:T	G	T	1.00192	0.0955322	0.830834	1.20823	0.984017	1	445160	563	EUR
747.11	Cardiac shunt/ heart septal defect	congenital anomalies	rs35705950	11:1241221:G:T	G	T	0.998726	0.0675238	0.874924	1.14005	0.984942	1	443577	1135	EUR
599.1	Urinary obstruction	genitourinary	rs35705950	11:1241221:G:T	G	T	1.00076	0.0447015	0.916812	1.0924	0.986429	1	437241	2601	EUR
303.3	Psychogenic disorder	mental disorders	rs35705950	11:1241221:G:T	G	T	1.00132	0.0788454	0.857944	1.16865	0.98667	1	442466	826	EUR
242.1	Graves' disease	endocrine/metabolic	rs35705950	11:1241221:G:T	G	T	0.999078	0.0567002	0.893997	1.11651	0.987015	1	443596	1610	EUR
340	Migraine	neurological	rs35705950	11:1241221:G:T	G	T	1.00019	0.0141956	0.972742	1.02841	0.989515	1	402520	30200	EUR
765	Cervical radiculitis	symptoms	rs35705950	11:1241221:G:T	G	T	1.0002	0.0156052	0.970076	1.03127	0.98953	1	406400	22465	EUR
427.11	Paroxysmal supraventricular tachycardia	circulatory system	rs35705950	11:1241221:G:T	G	T	1.00033	0.0288303	0.945368	1.05848	0.990993	1	432801	6302	EUR
704	Diseases of hair and hair follicles	dermatologic	rs35705950	11:1241221:G:T	G	T	0.999767	0.021007	0.95944	1.04179	0.991158	1	412605	12013	EUR
333	Extrapyramidal disease and abnormal movement disorders	neurological	rs35705950	11:1241221:G:T	G	T	1.00017	0.0160626	0.96917	1.03216	0.991715	1	410690	21115	EUR
728.1	Muscular calcification and ossification	musculoskeletal	rs35705950	11:1241221:G:T	G	T	0.998764	0.137276	0.763156	1.30711	0.992814	1	444973	272	EUR
526.5	Inflammatory conditions of jaw	digestive	rs35705950	11:1241221:G:T	G	T	0.999329	0.0835353	0.848405	1.1771	0.99359	1	442732	737	EUR
292.1	Aphasia/speech disturbance	mental disorders	rs35705950	11:1241221:G:T	G	T	1.00016	0.0219036	0.958133	1.04403	0.994115	1	424775	11056	EUR
687.2	NA	NA	rs35705950	11:1241221:G:T	G	T	1.00016	0.0239194	0.954354	1.04817	0.994653	1	409643	9216	EUR
426.25	Other heart block	circulatory system	rs35705950	11:1241221:G:T	G	T	0.999685	0.0591404	0.890272	1.12254	0.995749	1	442245	1490	EUR
295	Schizophrenia and other psychotic disorders	mental disorders	rs35705950	11:1241221:G:T	G	T	0.999912	0.0181786	0.964913	1.03618	0.996145	1	419116	16254	EUR
385	Other disorders of middle ear and mastoid	sense organs	rs35705950	11:1241221:G:T	G	T	0.9998	0.0539402	0.899496	1.11129	0.997043	1	442131	1780	EUR
246.2	Thyroid cyst	endocrine/metabolic	rs35705950	11:1241221:G:T	G	T	0.999565	0.11951	0.790832	1.26339	0.997098	1	444955	361	EUR
599.5	Frequency of urination and polyuria	genitourinary	rs35705950	11:1241221:G:T	G	T	0.999956	0.0134733	0.973896	1.02671	0.997385	1	381884	31187	EUR
577.2	Chronic pancreatitis	digestive	rs35705950	11:1241221:G:T	G	T	1.00014	0.0435152	0.918372	1.08918	0.99752	1	441083	2728	EUR
585.32	End stage renal disease	genitourinary	rs35705950	11:1241221:G:T	G	T	0.999933	0.031364	0.940316	1.06333	0.998303	1	438520	5305	EUR
856	Vascular complications of surgery and medical procedures	injuries & poisonings	rs35705950	11:1241221:G:T	G	T	1.00026	0.131787	0.772567	1.29506	0.998421	1	444475	295	EUR
253.3	Diabetes insipidus	endocrine/metabolic	rs35705950	11:1241221:G:T	G	T	1.0001	0.116638	0.795725	1.25698	0.999285	1	445096	379	EUR
365.5	Pseudoexfoliation glaucoma	sense organs	rs35705950	11:1241221:G:T	G	T	1.00005	0.0711857	0.869815	1.14978	0.999476	1	444441	1025	EUR
426.24	Atrioventricular block, complete	circulatory system	rs35705950	11:1241221:G:T	G	T	0.999991	0.030113	0.942679	1.06079	0.999766	1	438212	5858	EUR

### Sheet: Sheet1
5412	1964	1333	410	78	19	9216

### Sheet: AFR
Phecode	Description	Disease Category	SNP	CHR:POS:REF:ALT	REF	ALT	OR	SE	OR_L95	OR_U95	P	P_Bonferroni	Controls	Cases	Cohort
504	Other alveolar and parietoalveolar pneumonopathy	respiratory	rs35705950	11:1241221:G:T	G	T	2.16705	0.132263	1.67219	2.80835	5.00036e-09	6.52047e-06	115311	661	AFR
502	Postinflammatory pulmonary fibrosis	respiratory	rs35705950	11:1241221:G:T	G	T	1.91522	0.12006	1.51364	2.42334	6.21349e-08	8.10239e-05	114487	893	AFR
504.1	Idiopathic fibrosing alveolitis	respiratory	rs35705950	11:1241221:G:T	G	T	2.47717	0.18132	1.73626	3.53423	5.64886e-07	0.000736611	116009	312	AFR
349	Other and unspecified disorders of the nervous system	neurological	rs35705950	11:1241221:G:T	G	T	1.70835	0.147486	1.27949	2.28096	0.000282278	0.368091	114738	666	AFR
433.1	Occlusion and stenosis of precerebral arteries	circulatory system	rs35705950	11:1241221:G:T	G	T	0.711908	0.102114	0.582779	0.869648	0.000875611	1	109385	3105	AFR
250.1	Type 1 diabetes	endocrine/metabolic	rs35705950	11:1241221:G:T	G	T	0.785684	0.0728582	0.681131	0.906285	0.000931124	1	105059	6038	AFR
573.9	Abnormal serum enzyme levels	digestive	rs35705950	11:1241221:G:T	G	T	1.36268	0.102512	1.11465	1.66592	0.00253819	1	110428	1826	AFR
191	Manlignant and unknown neoplasms of brain and nervous system	neoplasms	rs35705950	11:1241221:G:T	G	T	1.7041	0.179303	1.19915	2.42169	0.00295048	1	115701	454	AFR
612.2	Hypertrophy of breast (Gynecomastia)	genitourinary	rs35705950	11:1241221:G:T	G	T	1.33204	0.096602	1.10227	1.6097	0.00299781	1	113033	2088	AFR
289.8	Polycythemia, secondary	hematopoietic	rs35705950	11:1241221:G:T	G	T	0.315915	0.411124	0.14113	0.707162	0.00506664	1	115883	396	AFR
246	Other disorders of thyroid	endocrine/metabolic	rs35705950	11:1241221:G:T	G	T	1.37522	0.113732	1.10043	1.71863	0.00508731	1	113194	1460	AFR
585.33	Chronic Kidney Disease, Stage III	genitourinary	rs35705950	11:1241221:G:T	G	T	0.86569	0.0517014	0.782265	0.958011	0.0052765	1	101396	11815	AFR
612	Breast conditions, congenital or relating to hormones	genitourinary	rs35705950	11:1241221:G:T	G	T	1.29795	0.0943126	1.0789	1.56149	0.00568956	1	112658	2267	AFR
292.4	Altered mental status	mental disorders	rs35705950	11:1241221:G:T	G	T	0.772192	0.095233	0.640712	0.930652	0.00663492	1	109000	3398	AFR
701	Other hypertrophic and atrophic conditions of skin	dermatologic	rs35705950	11:1241221:G:T	G	T	0.867744	0.0523971	0.783053	0.961595	0.00678189	1	93797	11143	AFR
575	Other biliary tract disease	digestive	rs35705950	11:1241221:G:T	G	T	0.722507	0.122721	0.568044	0.918973	0.00808486	1	111496	2155	AFR
433.3	Cerebral ischemia	circulatory system	rs35705950	11:1241221:G:T	G	T	0.843325	0.0646037	0.743026	0.957162	0.00834783	1	104922	7138	AFR
250.7	Diabetic retinopathy	endocrine/metabolic	rs35705950	11:1241221:G:T	G	T	0.870025	0.0529565	0.784251	0.96518	0.00855858	1	100079	10847	AFR
585.3	Chronic renal failure [CKD]	genitourinary	rs35705950	11:1241221:G:T	G	T	0.895774	0.042071	0.824874	0.972768	0.00889068	1	92243	19324	AFR
348.2	Cerebral edema and compression of brain	neurological	rs35705950	11:1241221:G:T	G	T	1.67061	0.201181	1.12624	2.47811	0.010745	1	115850	386	AFR
550.5	Ventral hernia	digestive	rs35705950	11:1241221:G:T	G	T	1.3054	0.104706	1.06321	1.60277	0.0109173	1	113540	1684	AFR
575.9	Nonspecific abnormal findings on radiological and other examination of biliary tract	digestive	rs35705950	11:1241221:G:T	G	T	0.568084	0.226039	0.364761	0.884744	0.0123593	1	114262	812	AFR
433.31	Transient cerebral ischemia	circulatory system	rs35705950	11:1241221:G:T	G	T	0.84648	0.0668354	0.742551	0.964954	0.0126409	1	105890	6609	AFR
242	Thyrotoxicosis with or without goiter	endocrine/metabolic	rs35705950	11:1241221:G:T	G	T	1.25324	0.0912987	1.0479	1.49881	0.0134185	1	112875	2435	AFR
628	Ovarian cyst	genitourinary	rs35705950	11:1241221:G:T	G	T	0.640574	0.180902	0.44935	0.913174	0.0138144	1	114206	1245	AFR
370.31	Keratoconjunctivitis sicca	sense organs	rs35705950	11:1241221:G:T	G	T	0.65276	0.173641	0.464461	0.917397	0.0140307	1	112416	1351	AFR
90.2	Gonococcal infections	infectious diseases	rs35705950	11:1241221:G:T	G	T	1.86912	0.256974	1.12954	3.09295	0.0149343	1	115673	211	AFR
370.3	Keratoconjunctivitis	sense organs	rs35705950	11:1241221:G:T	G	T	0.690159	0.154664	0.509682	0.934543	0.0164998	1	111778	1590	AFR
598	Abnormal findings on examination of urine	genitourinary	rs35705950	11:1241221:G:T	G	T	1.2963	0.108663	1.04764	1.60399	0.0169281	1	110538	1627	AFR
8	Intestinal infection	infectious diseases	rs35705950	11:1241221:G:T	G	T	0.755375	0.117812	0.599626	0.951579	0.017254	1	109427	2232	AFR
327.5	Parasomnia	neurological	rs35705950	11:1241221:G:T	G	T	1.22621	0.0860969	1.0358	1.45161	0.0178581	1	109498	2866	AFR
433	Cerebrovascular disease	circulatory system	rs35705950	11:1241221:G:T	G	T	0.897892	0.0455763	0.821163	0.98179	0.0181179	1	94957	15115	AFR
250.22	Type 2 diabetes with renal manifestations	endocrine/metabolic	rs35705950	11:1241221:G:T	G	T	0.867751	0.0602529	0.771094	0.976522	0.0185596	1	104538	8303	AFR
292	Neurological disorders	mental disorders	rs35705950	11:1241221:G:T	G	T	0.895515	0.0474532	0.815982	0.982799	0.0200403	1	94832	13221	AFR
251.1	Hypoglycemia	endocrine/metabolic	rs35705950	11:1241221:G:T	G	T	0.739527	0.131609	0.571385	0.957149	0.0218632	1	111360	1906	AFR
362.9	Retinal edema	sense organs	rs35705950	11:1241221:G:T	G	T	0.73376	0.135297	0.562846	0.956575	0.0221314	1	113167	1750	AFR
370	Keratitis	sense organs	rs35705950	11:1241221:G:T	G	T	0.785753	0.10596	0.638399	0.967119	0.0228762	1	108887	2889	AFR
785	Abdominal pain	symptoms	rs35705950	11:1241221:G:T	G	T	0.921659	0.0358939	0.859047	0.988833	0.0230368	1	71769	27740	AFR
375.1	Dry eyes	sense organs	rs35705950	11:1241221:G:T	G	T	0.918109	0.0378413	0.852479	0.988791	0.0239557	1	77571	24573	AFR
451	Phlebitis and thrombophlebitis	circulatory system	rs35705950	11:1241221:G:T	G	T	0.680454	0.17171	0.486003	0.952705	0.0249531	1	113486	1114	AFR
280.2	Iron deficiency anemia secondary to blood loss (chronic)	hematopoietic	rs35705950	11:1241221:G:T	G	T	0.733295	0.138406	0.559071	0.961813	0.0250083	1	112344	1750	AFR
475	Chronic sinusitis	respiratory	rs35705950	11:1241221:G:T	G	T	0.886084	0.0541193	0.796909	0.985239	0.0254338	1	95713	10085	AFR
649	Other conditions or status of the mother complicating pregnancy, childbirth, or the puerperium	pregnancy complications	rs35705950	11:1241221:G:T	G	T	1.74083	0.248626	1.06937	2.83392	0.0257663	1	116111	262	AFR
613.7	Other signs and symptoms in breast	genitourinary	rs35705950	11:1241221:G:T	G	T	0.547241	0.270645	0.321962	0.930148	0.0259129	1	114807	606	AFR
276.12	Hyposmolality and/or hyponatremia	endocrine/metabolic	rs35705950	11:1241221:G:T	G	T	1.20416	0.0840251	1.02132	1.41973	0.0270339	1	109458	2904	AFR
280	Iron deficiency anemias	hematopoietic	rs35705950	11:1241221:G:T	G	T	0.896908	0.0493999	0.814139	0.988091	0.0276314	1	96913	12846	AFR
250.3	Insulin pump user	endocrine/metabolic	rs35705950	11:1241221:G:T	G	T	0.823974	0.0880825	0.693326	0.979241	0.0279401	1	109612	3892	AFR
433.12	Cerebral atherosclerosis	circulatory system	rs35705950	11:1241221:G:T	G	T	0.405309	0.411288	0.181008	0.907559	0.0281062	1	115493	347	AFR
225.1	Benign neoplasm of brain, cranial nerves, meninges	neoplasms	rs35705950	11:1241221:G:T	G	T	1.46987	0.175855	1.04133	2.07475	0.0285041	1	115744	547	AFR
530.13	Barrett's esophagus	digestive	rs35705950	11:1241221:G:T	G	T	0.616024	0.221338	0.399204	0.950605	0.0286093	1	115433	711	AFR
703	Diseases of nail, NOS	dermatologic	rs35705950	11:1241221:G:T	G	T	0.892856	0.0518869	0.80652	0.988433	0.0289488	1	97083	11319	AFR
1009	NA	NA	rs35705950	11:1241221:G:T	G	T	0.890042	0.0533876	0.801617	0.988221	0.0291169	1	91266	10425	AFR
689	Disorder of skin and subcutaneous tissue NOS	dermatologic	rs35705950	11:1241221:G:T	G	T	0.845106	0.0771872	0.726456	0.983134	0.0292331	1	100513	4876	AFR
696	Psoriasis and related disorders	dermatologic	rs35705950	11:1241221:G:T	G	T	0.75741	0.12845	0.588836	0.974244	0.030533	1	113485	1787	AFR
695.41	Cutaneous lupus erythematosus	dermatologic	rs35705950	11:1241221:G:T	G	T	0.532925	0.290988	0.301285	0.942661	0.0305499	1	115897	558	AFR
191.1	Cancer of brain and nervous system	neoplasms	rs35705950	11:1241221:G:T	G	T	1.66486	0.235872	1.04859	2.64334	0.0306876	1	116063	270	AFR
371.21	Allergic conjunctivitis	sense organs	rs35705950	11:1241221:G:T	G	T	0.811244	0.0973142	0.670374	0.981715	0.0315869	1	108977	3202	AFR
568	Other disorders of peritoneum	digestive	rs35705950	11:1241221:G:T	G	T	0.5486	0.280108	0.316831	0.949914	0.0320804	1	115054	524	AFR
272.13	Mixed hyperlipidemia	endocrine/metabolic	rs35705950	11:1241221:G:T	G	T	0.916405	0.0407822	0.846006	0.992662	0.0323101	1	88954	18625	AFR
700	Corns and callosities	dermatologic	rs35705950	11:1241221:G:T	G	T	0.899612	0.0495271	0.81639	0.991317	0.0326761	1	96961	12489	AFR
840	Sprains and strains	injuries & poisonings	rs35705950	11:1241221:G:T	G	T	0.910085	0.0441161	0.834699	0.992278	0.0327056	1	84868	15923	AFR
225	Benign neoplasm of brain and other parts of nervous system	neoplasms	rs35705950	11:1241221:G:T	G	T	1.44	0.17087	1.03019	2.01283	0.0328403	1	115683	587	AFR
280.1	Iron deficiency anemias, unspecified or not due to blood loss	hematopoietic	rs35705950	11:1241221:G:T	G	T	0.896914	0.0511449	0.811365	0.991483	0.0334033	1	98200	11897	AFR
250.23	Type 2 diabetes with ophthalmic manifestations	endocrine/metabolic	rs35705950	11:1241221:G:T	G	T	0.892044	0.0537736	0.802813	0.991194	0.0336321	1	100424	10269	AFR
396	Abnormal heart sounds	circulatory system	rs35705950	11:1241221:G:T	G	T	1.19314	0.0833072	1.01339	1.40476	0.034033	1	108383	3096	AFR
598.9	NA	NA	rs35705950	11:1241221:G:T	G	T	1.26817	0.11236	1.01751	1.58059	0.0344781	1	110783	1545	AFR
1090	NA	NA	rs35705950	11:1241221:G:T	G	T	0.771311	0.122823	0.606293	0.981243	0.0345038	1	111987	2069	AFR
772.3	Muscle weakness	symptoms	rs35705950	11:1241221:G:T	G	T	0.893343	0.0533612	0.804631	0.991835	0.0345486	1	98436	10237	AFR
260	Protein-calorie malnutrition	endocrine/metabolic	rs35705950	11:1241221:G:T	G	T	0.843783	0.0820782	0.718399	0.991051	0.0385006	1	108302	4273	AFR
8.6	Viral Enteritis	infectious diseases	rs35705950	11:1241221:G:T	G	T	0.516916	0.318999	0.276622	0.965944	0.0385853	1	113816	446	AFR
686	Other local infections of skin and subcutaneous tissue	dermatologic	rs35705950	11:1241221:G:T	G	T	0.710133	0.166953	0.511952	0.985031	0.0403352	1	111396	1175	AFR
295	Schizophrenia and other psychotic disorders	mental disorders	rs35705950	11:1241221:G:T	G	T	1.1035	0.0481467	1.00413	1.21271	0.0407933	1	102155	10852	AFR
454.11	Varicose veins of lower extremity, symptomtic	circulatory system	rs35705950	11:1241221:G:T	G	T	0.751213	0.140075	0.570862	0.988542	0.041128	1	113740	1528	AFR
241	Nontoxic nodular goiter	endocrine/metabolic	rs35705950	11:1241221:G:T	G	T	1.14895	0.0680585	1.00547	1.31291	0.0413324	1	110050	5025	AFR
475.9	Postnasal drip	respiratory	rs35705950	11:1241221:G:T	G	T	0.43314	0.411091	0.193511	0.969503	0.0418204	1	114930	319	AFR
454	Varicose veins	circulatory system	rs35705950	11:1241221:G:T	G	T	0.830574	0.0912595	0.694542	0.99325	0.0419336	1	110029	3368	AFR
155	Cancer of liver and intrahepatic bile duct	neoplasms	rs35705950	11:1241221:G:T	G	T	0.685557	0.185753	0.476354	0.986636	0.0421139	1	115350	940	AFR
401.22	Hypertensive chronic kidney disease	circulatory system	rs35705950	11:1241221:G:T	G	T	0.903479	0.0499983	0.819143	0.996499	0.0423455	1	98822	12413	AFR
241.1	Nontoxic uninodular goiter	endocrine/metabolic	rs35705950	11:1241221:G:T	G	T	1.17247	0.0783938	1.00548	1.3672	0.0423876	1	111412	3644	AFR
615	Endometriosis	genitourinary	rs35705950	11:1241221:G:T	G	T	0.561599	0.284507	0.321554	0.980842	0.042565	1	115627	534	AFR
716.2	Unspecified monoarthritis	musculoskeletal	rs35705950	11:1241221:G:T	G	T	1.4063	0.168626	1.01052	1.9571	0.0431753	1	114653	628	AFR
722.7	Intervertebral disc disorder with myelopathy	musculoskeletal	rs35705950	11:1241221:G:T	G	T	0.750128	0.14244	0.567401	0.991702	0.043543	1	113545	1584	AFR
618.1	Prolapse of vaginal walls	genitourinary	rs35705950	11:1241221:G:T	G	T	0.3631	0.503047	0.135467	0.973241	0.0440218	1	116106	265	AFR
483	Acute bronchitis and bronchiolitis	respiratory	rs35705950	11:1241221:G:T	G	T	0.895166	0.0552011	0.803371	0.997449	0.0448313	1	92593	9608	AFR
568.1	Peritoneal adhesions (postoperative) (postinfection)	digestive	rs35705950	11:1241221:G:T	G	T	0.49059	0.356376	0.243989	0.98643	0.0456839	1	115484	364	AFR
456	Chronic venous insufficiency [CVI]	circulatory system	rs35705950	11:1241221:G:T	G	T	0.856142	0.0777391	0.735147	0.997051	0.0457214	1	108193	4571	AFR
458.1	Orthostatic hypotension	circulatory system	rs35705950	11:1241221:G:T	G	T	0.802253	0.110284	0.646305	0.99583	0.0457325	1	109834	2428	AFR
593.1	Gross hematuria	genitourinary	rs35705950	11:1241221:G:T	G	T	0.841228	0.0865703	0.709945	0.996787	0.0458106	1	109953	3881	AFR
626.13	Irregular menstrual cycle	genitourinary	rs35705950	11:1241221:G:T	G	T	0.6523	0.214221	0.42865	0.992643	0.0461045	1	114631	819	AFR
624	Symptoms involving female genital tract	genitourinary	rs35705950	11:1241221:G:T	G	T	1.53444	0.215085	1.00663	2.339	0.0465168	1	115251	385	AFR
303.3	Psychogenic disorder	mental disorders	rs35705950	11:1241221:G:T	G	T	0.441186	0.411213	0.197059	0.98775	0.0465978	1	115413	305	AFR
701.1	Keratoderma, acquired	dermatologic	rs35705950	11:1241221:G:T	G	T	0.855014	0.0788153	0.732631	0.99784	0.0468779	1	105918	4763	AFR
840.1	Muscle/tendon sprain	injuries & poisonings	rs35705950	11:1241221:G:T	G	T	0.368932	0.503086	0.137632	0.988947	0.0474729	1	115735	246	AFR
611.1	Abnormal mammogram	genitourinary	rs35705950	11:1241221:G:T	G	T	0.758286	0.140243	0.576047	0.998178	0.0484994	1	112769	1923	AFR
565	Anal and rectal conditions	digestive	rs35705950	11:1241221:G:T	G	T	0.858999	0.0772524	0.738304	0.999425	0.0491358	1	105048	4869	AFR
331.1	Hydrocephalus	neurological	rs35705950	11:1241221:G:T	G	T	0.319363	0.580782	0.102311	0.996891	0.0493765	1	116311	200	AFR
454.1	Varicose veins of lower extremity	circulatory system	rs35705950	11:1241221:G:T	G	T	0.81621	0.103645	0.666161	1.00006	0.0500642	1	111891	2598	AFR
41.8	H. pylori	infectious diseases	rs35705950	11:1241221:G:T	G	T	0.788147	0.121808	0.62076	1.00067	0.0506458	1	111637	2182	AFR
191.11	Cancer of brain	neoplasms	rs35705950	11:1241221:G:T	G	T	1.66979	0.265268	0.992809	2.8084	0.0532661	1	116205	218	AFR
172.22	Squamous cell carcinoma	neoplasms	rs35705950	11:1241221:G:T	G	T	1.62029	0.249794	0.993041	2.64373	0.0533584	1	116226	229	AFR
707.2	Chronic ulcer of leg or foot	dermatologic	rs35705950	11:1241221:G:T	G	T	0.851469	0.0835572	0.722844	1.00298	0.0543119	1	110432	4019	AFR
801	Fracture of ankle and foot	injuries & poisonings	rs35705950	11:1241221:G:T	G	T	0.85615	0.0808205	0.730727	1.0031	0.0546478	1	109935	4283	AFR
626.14	Irregular menstrual bleeding	genitourinary	rs35705950	11:1241221:G:T	G	T	0.553077	0.308688	0.302016	1.01284	0.0550308	1	115454	434	AFR
754.2	Spondylolisthesis, congenital	congenital anomalies	rs35705950	11:1241221:G:T	G	T	1.49537	0.209739	0.991331	2.25568	0.0550541	1	115870	350	AFR
701.4	Keloid scar	dermatologic	rs35705950	11:1241221:G:T	G	T	0.78931	0.123471	0.619653	1.00542	0.055339	1	112753	2163	AFR
701.2	Scar conditions and fibrosis of skin	dermatologic	rs35705950	11:1241221:G:T	G	T	0.71802	0.173872	0.510665	1.00957	0.0567571	1	112583	1118	AFR
270.32	Paraproteinemia	endocrine/metabolic	rs35705950	11:1241221:G:T	G	T	1.22994	0.109017	0.993323	1.52293	0.0576291	1	114433	1764	AFR
348.9	Other conditions of brain, NOS	neurological	rs35705950	11:1241221:G:T	G	T	1.35848	0.161987	0.988936	1.8661	0.0585865	1	114330	694	AFR
687.1	Rash and other nonspecific skin eruption	dermatologic	rs35705950	11:1241221:G:T	G	T	0.907847	0.0512046	0.821159	1.00369	0.0590127	1	89238	11149	AFR
353.2	Nerve root lesions	neurological	rs35705950	11:1241221:G:T	G	T	1.28349	0.13242	0.990098	1.66383	0.0594551	1	113686	1103	AFR
696.4	Psoriasis	dermatologic	rs35705950	11:1241221:G:T	G	T	0.775495	0.135058	0.595137	1.01051	0.0597616	1	114155	1558	AFR
433.2	Occlusion of cerebral arteries	circulatory system	rs35705950	11:1241221:G:T	G	T	0.883595	0.0659014	0.776529	1.00542	0.0603942	1	107388	6591	AFR
246.7	Abnormal results of function study of thyroid	endocrine/metabolic	rs35705950	11:1241221:G:T	G	T	1.27351	0.129063	0.988877	1.64006	0.0610274	1	113530	1181	AFR
155.1	Malignant neoplasm of liver, primary	neoplasms	rs35705950	11:1241221:G:T	G	T	0.693187	0.195826	0.47224	1.01751	0.0612987	1	115548	833	AFR
596.1	Bladder neck obstruction	genitourinary	rs35705950	11:1241221:G:T	G	T	1.2882	0.135977	0.986821	1.68161	0.062547	1	114266	1017	AFR
285.2	Anemia of chronic disease	hematopoietic	rs35705950	11:1241221:G:T	G	T	0.882353	0.0672627	0.773372	1.00669	0.0627709	1	106066	6487	AFR
240	Simple and unspecified goiter	endocrine/metabolic	rs35705950	11:1241221:G:T	G	T	1.27916	0.132391	0.986813	1.65812	0.0629285	1	114384	1179	AFR
70.2	Viral hepatitis B	infectious diseases	rs35705950	11:1241221:G:T	G	T	1.22434	0.109204	0.988434	1.51655	0.0638198	1	113518	1777	AFR
550.2	Diaphragmatic hernia	digestive	rs35705950	11:1241221:G:T	G	T	0.838451	0.0950787	0.6959	1.0102	0.0638555	1	108387	3057	AFR
506	Empyema and pneumothorax	respiratory	rs35705950	11:1241221:G:T	G	T	1.32754	0.153075	0.983444	1.79203	0.0641838	1	115158	795	AFR
601.12	Chronic prostatitis	genitourinary	rs35705950	11:1241221:G:T	G	T	1.25358	0.12236	0.986276	1.59332	0.0647436	1	113404	1330	AFR
331	Other cerebral degenerations	neurological	rs35705950	11:1241221:G:T	G	T	0.584293	0.292065	0.329628	1.03571	0.0657924	1	114985	449	AFR
602	Other disorders of prostate	genitourinary	rs35705950	11:1241221:G:T	G	T	0.791635	0.12707	0.61711	1.01552	0.0659471	1	112081	1821	AFR
360.2	Progressive myopia	sense organs	rs35705950	11:1241221:G:T	G	T	1.57486	0.247847	0.968893	2.55983	0.0668826	1	115979	257	AFR
208	Benign neoplasm of colon	neoplasms	rs35705950	11:1241221:G:T	G	T	0.935802	0.0362413	0.871636	1.00469	0.0671264	1	73925	29546	AFR
290.3	Other persistent mental disorders due to conditions classified elsewhere	mental disorders	rs35705950	11:1241221:G:T	G	T	0.862482	0.0808454	0.736096	1.01057	0.0672609	1	109484	4364	AFR
520.1	Hereditary disturbances in tooth structure	digestive	rs35705950	11:1241221:G:T	G	T	0.573406	0.304629	0.315618	1.04175	0.0678947	1	114473	428	AFR
295.3	Psychosis	mental disorders	rs35705950	11:1241221:G:T	G	T	1.1154	0.0598577	0.991928	1.25424	0.0680657	1	106455	6628	AFR
618	Genital prolapse	genitourinary	rs35705950	11:1241221:G:T	G	T	0.557892	0.320878	0.297453	1.04636	0.0689532	1	115824	428	AFR
805	Fracture of vertebral column without mention of spinal cord injury	injuries & poisonings	rs35705950	11:1241221:G:T	G	T	0.705684	0.191785	0.484577	1.02768	0.0691267	1	115025	885	AFR
773	NA	NA	rs35705950	11:1241221:G:T	G	T	0.941879	0.0329993	0.882889	1.00481	0.0695953	1	56362	39097	AFR
350	Abnormal movement	neurological	rs35705950	11:1241221:G:T	G	T	0.929088	0.0406	0.858021	1.00604	0.0700442	1	83426	19525	AFR
706.8	Other specified diseases of sebaceous glands	dermatologic	rs35705950	11:1241221:G:T	G	T	0.877805	0.0721318	0.762077	1.01111	0.0707859	1	102481	5640	AFR
378.1	Strabismus (not specified as paralytic)	sense organs	rs35705950	11:1241221:G:T	G	T	0.785879	0.133733	0.604675	1.02138	0.0715852	1	113556	1687	AFR
563	NA	NA	rs35705950	11:1241221:G:T	G	T	0.923845	0.0443428	0.846943	1.00773	0.0740436	1	87527	15770	AFR
364.2	Corneal edema	sense organs	rs35705950	11:1241221:G:T	G	T	0.566425	0.319738	0.302678	1.06	0.0754472	1	115858	403	AFR
241.2	Nontoxic multinodular goiter	endocrine/metabolic	rs35705950	11:1241221:G:T	G	T	1.18422	0.0956141	0.981853	1.4283	0.0769899	1	113137	2406	AFR
696.41	Psoriasis vulgaris	dermatologic	rs35705950	11:1241221:G:T	G	T	0.786068	0.136268	0.601823	1.02672	0.0773179	1	114268	1511	AFR
411	Ischemic Heart Disease	circulatory system	rs35705950	11:1241221:G:T	G	T	0.935242	0.0379918	0.868131	1.00754	0.0780296	1	81931	24424	AFR
457	Encounter for long-term (current) use of anticoagulants, antithrombotics, aspirin	circulatory system	rs35705950	11:1241221:G:T	G	T	0.798941	0.127802	0.621913	1.02636	0.0790251	1	111488	1862	AFR
371	Inflammation of the eye	sense organs	rs35705950	11:1241221:G:T	G	T	0.924454	0.0449151	0.846552	1.00953	0.08031	1	89305	15079	AFR
733.9	Chondromalacia	musculoskeletal	rs35705950	11:1241221:G:T	G	T	0.536259	0.356426	0.266676	1.07836	0.0804132	1	115319	360	AFR
263	Other nutritional deficiency	endocrine/metabolic	rs35705950	11:1241221:G:T	G	T	0.659781	0.238705	0.413251	1.05338	0.081491	1	114835	626	AFR
379.5	Disorders of iris and ciliary body	sense organs	rs35705950	11:1241221:G:T	G	T	1.27236	0.138445	0.969986	1.66899	0.081886	1	114269	1026	AFR
741.2	Stiffness of joint	musculoskeletal	rs35705950	11:1241221:G:T	G	T	0.76844	0.151544	0.570973	1.0342	0.0822002	1	112983	1348	AFR
433.21	Cerebral artery occlusion, with cerebral infarction	circulatory system	rs35705950	11:1241221:G:T	G	T	0.891676	0.0660308	0.783433	1.01488	0.0825032	1	107590	6508	AFR
364.1	Corneal opacity	sense organs	rs35705950	11:1241221:G:T	G	T	0.791678	0.135001	0.607625	1.03148	0.0835657	1	113103	1644	AFR
911	Blister	injuries & poisonings	rs35705950	11:1241221:G:T	G	T	0.67684	0.226602	0.434112	1.05528	0.0849794	1	114206	679	AFR
79	Viral infection	infectious diseases	rs35705950	11:1241221:G:T	G	T	0.7966	0.132523	0.61438	1.03287	0.0861717	1	108161	1715	AFR
949	Allergies, other	injuries & poisonings	rs35705950	11:1241221:G:T	G	T	1.13967	0.0763058	0.981357	1.32352	0.0866493	1	105821	3965	AFR
389.4	Tinnitus	sense organs	rs35705950	11:1241221:G:T	G	T	1.08512	0.0477337	0.988204	1.19154	0.0870115	1	94362	11068	AFR
204.4	Multiple myeloma	neoplasms	rs35705950	11:1241221:G:T	G	T	1.32929	0.166399	0.959361	1.84187	0.0871485	1	115782	694	AFR
602.3	Dysplasia of prostate	genitourinary	rs35705950	11:1241221:G:T	G	T	0.543895	0.357257	0.270033	1.0955	0.0882587	1	115628	330	AFR
594.3	Calculus of ureter	genitourinary	rs35705950	11:1241221:G:T	G	T	0.772471	0.152009	0.573445	1.04057	0.0894474	1	114619	1190	AFR
577.3	Cyst and pseudocyst of pancreas	digestive	rs35705950	11:1241221:G:T	G	T	1.33675	0.171073	0.955946	1.86925	0.089772	1	115654	613	AFR
276.41	Acidosis	endocrine/metabolic	rs35705950	11:1241221:G:T	G	T	0.849483	0.0963188	0.703344	1.02599	0.0903368	1	109494	3109	AFR
283	Acquired hemolytic anemias	hematopoietic	rs35705950	11:1241221:G:T	G	T	0.466244	0.450842	0.192689	1.12816	0.0905525	1	116095	252	AFR
371.2	Conjunctivitis, noninfectious	sense organs	rs35705950	11:1241221:G:T	G	T	0.856741	0.0915537	0.716009	1.02513	0.0912494	1	108477	3452	AFR
740.11	Osteoarthrosis, localized, primary	musculoskeletal	rs35705950	11:1241221:G:T	G	T	0.935037	0.0397759	0.864911	1.01085	0.091277	1	86037	20122	AFR
585	Renal failure	genitourinary	rs35705950	11:1241221:G:T	G	T	0.940143	0.0365585	0.875135	1.00998	0.0913455	1	81173	27615	AFR
702.2	Seborrheic keratosis	dermatologic	rs35705950	11:1241221:G:T	G	T	0.854263	0.0934443	0.711298	1.02596	0.0918588	1	108537	2913	AFR
433.11	Occlusion of cerebral arteries, with cerebral infarction	circulatory system	rs35705950	11:1241221:G:T	G	T	0.598314	0.305304	0.328893	1.08844	0.0924943	1	115648	395	AFR
594.2	Calculus of lower urinary tract	genitourinary	rs35705950	11:1241221:G:T	G	T	0.598669	0.305527	0.328944	1.08956	0.0931098	1	115854	388	AFR
707.1	Decubitus ulcer	dermatologic	rs35705950	11:1241221:G:T	G	T	0.814493	0.122827	0.640231	1.03619	0.0948102	1	113525	1881	AFR
480.1	Bacterial pneumonia	respiratory	rs35705950	11:1241221:G:T	G	T	0.826041	0.114465	0.660038	1.0338	0.0949992	1	111321	2215	AFR
458.2	Iatrogenic hypotension	circulatory system	rs35705950	11:1241221:G:T	G	T	0.626786	0.280774	0.361513	1.08671	0.0961539	1	114475	458	AFR
523.3	Periodontitis (acute or chronic)	digestive	rs35705950	11:1241221:G:T	G	T	0.931887	0.0424162	0.857548	1.01267	0.0962842	1	90949	17067	AFR
523.32	Chronic periodontitis	digestive	rs35705950	11:1241221:G:T	G	T	0.91343	0.0550015	0.820083	1.0174	0.0997029	1	100986	9428	AFR
443	Peripheral vascular disease	circulatory system	rs35705950	11:1241221:G:T	G	T	0.910844	0.0567817	0.814913	1.01807	0.10005	1	102224	8898	AFR
281.13	Folate-deficiency anemia	hematopoietic	rs35705950	11:1241221:G:T	G	T	0.556593	0.35651	0.276743	1.11944	0.100281	1	115781	371	AFR
433.5	Cerebral aneurysm	circulatory system	rs35705950	11:1241221:G:T	G	T	0.59229	0.319148	0.316866	1.10712	0.100773	1	116044	405	AFR
525.2	Atrophy of edentulous alveolar ridge	digestive	rs35705950	11:1241221:G:T	G	T	0.781954	0.150058	0.582709	1.04933	0.101193	1	113560	1342	AFR
8.5	Bacterial enteritis	infectious diseases	rs35705950	11:1241221:G:T	G	T	0.76628	0.162862	0.556877	1.05443	0.102141	1	114079	1125	AFR
614.51	Cervicitis and endocervicitis	genitourinary	rs35705950	11:1241221:G:T	G	T	1.55462	0.270359	0.915155	2.64092	0.102675	1	115642	215	AFR
327.7	Sleep related movement disorders	neurological	rs35705950	11:1241221:G:T	G	T	0.835093	0.110799	0.672082	1.03764	0.103846	1	111234	2324	AFR
136	Other infectious and parasitic diseases	infectious diseases	rs35705950	11:1241221:G:T	G	T	1.20057	0.11239	0.963207	1.49642	0.10386	1	111310	1628	AFR
292.6	Hallucinations	mental disorders	rs35705950	11:1241221:G:T	G	T	1.32923	0.175457	0.942432	1.87477	0.104795	1	114614	627	AFR
972.6	Antihypertensive agents causing adverse effects	injuries & poisonings	rs35705950	11:1241221:G:T	G	T	0.481991	0.450496	0.199332	1.16547	0.10522	1	114921	264	AFR
727.4	Ganglion and cyst of synovium, tendon, and bursa	musculoskeletal	rs35705950	11:1241221:G:T	G	T	0.839379	0.108314	0.678831	1.0379	0.105978	1	111496	2525	AFR
250.25	Diabetes type 2 with peripheral circulatory disorders	endocrine/metabolic	rs35705950	11:1241221:G:T	G	T	0.836049	0.111432	0.672018	1.04012	0.10806	1	111978	2373	AFR
250.41	Impaired fasting glucose	endocrine/metabolic	rs35705950	11:1241221:G:T	G	T	1.08801	0.0525779	0.98147	1.20611	0.108663	1	101674	8905	AFR
274.2	Crystal arthropathies	endocrine/metabolic	rs35705950	11:1241221:G:T	G	T	1.30659	0.166825	0.942189	1.81193	0.108933	1	115220	650	AFR
457.3	Encounter for long-term (current) use of aspirin	circulatory system	rs35705950	11:1241221:G:T	G	T	0.79173	0.145707	0.595047	1.05342	0.108986	1	112046	1454	AFR
302	Sexual and gender identity disorders	mental disorders	rs35705950	11:1241221:G:T	G	T	0.809004	0.132543	0.623922	1.04899	0.109795	1	112296	1725	AFR
747	Cardiac and circulatory congenital anomalies	congenital anomalies	rs35705950	11:1241221:G:T	G	T	0.72764	0.198897	0.492737	1.07453	0.109918	1	114330	820	AFR
556	Ulceration of the lower GI tract	digestive	rs35705950	11:1241221:G:T	G	T	0.638937	0.280515	0.368708	1.10722	0.110292	1	115102	474	AFR
274.11	Gouty arthropathy	endocrine/metabolic	rs35705950	11:1241221:G:T	G	T	0.860766	0.0941262	0.715756	1.03516	0.111185	1	110456	3228	AFR
724.8	Other symptoms referable to back	musculoskeletal	rs35705950	11:1241221:G:T	G	T	0.791934	0.146763	0.593969	1.05588	0.111951	1	111157	1458	AFR
270.3	Disorders of plasma protein metabolism	endocrine/metabolic	rs35705950	11:1241221:G:T	G	T	1.17253	0.100522	0.962849	1.42787	0.113342	1	113087	2158	AFR
292.1	Aphasia/speech disturbance	mental disorders	rs35705950	11:1241221:G:T	G	T	0.8639	0.0926577	0.720432	1.03594	0.114356	1	110698	3275	AFR
250.13	Type 1 diabetes with ophthalmic manifestations	endocrine/metabolic	rs35705950	11:1241221:G:T	G	T	0.716119	0.211484	0.473118	1.08393	0.114362	1	114650	743	AFR
590	Pyelonephritis	genitourinary	rs35705950	11:1241221:G:T	G	T	0.726736	0.202639	0.488528	1.08109	0.115217	1	114662	777	AFR
619.2	Disorders of uterus, NEC	genitourinary	rs35705950	11:1241221:G:T	G	T	0.754006	0.179337	0.530546	1.07158	0.115385	1	114418	1091	AFR
259	Other endocrine disorders	endocrine/metabolic	rs35705950	11:1241221:G:T	G	T	1.4612	0.241642	0.909963	2.34636	0.116531	1	115465	283	AFR
338.1	Acute pain	neurological	rs35705950	11:1241221:G:T	G	T	0.893711	0.0716055	0.776688	1.02837	0.116571	1	100216	5357	AFR
300.1	Anxiety disorder	mental disorders	rs35705950	11:1241221:G:T	G	T	1.05494	0.0341994	0.986543	1.12807	0.117862	1	73149	30503	AFR
707	Chronic ulcer of skin	dermatologic	rs35705950	11:1241221:G:T	G	T	0.897346	0.0694331	0.783174	1.02816	0.118767	1	107564	5625	AFR
742.9	Other derangement of joint	musculoskeletal	rs35705950	11:1241221:G:T	G	T	1.17539	0.103857	0.958912	1.44074	0.119712	1	110810	1941	AFR
362.23	Cystoid macular degeneration of retina	sense organs	rs35705950	11:1241221:G:T	G	T	0.812826	0.133206	0.626054	1.05532	0.119762	1	113691	1636	AFR
350.1	Abnormal involuntary movements	neurological	rs35705950	11:1241221:G:T	G	T	0.861059	0.0962655	0.713004	1.03986	0.120196	1	109041	2953	AFR
216.1	Screening for malignant neoplasms of the skin	neoplasms	rs35705950	11:1241221:G:T	G	T	0.753415	0.182233	0.527129	1.07684	0.12025	1	113106	964	AFR
465.4	Acute laryngitis and tracheitis	respiratory	rs35705950	11:1241221:G:T	G	T	0.497163	0.450221	0.205717	1.20151	0.120612	1	115182	218	AFR
276.4	Acid-base balance disorder	endocrine/metabolic	rs35705950	11:1241221:G:T	G	T	0.872984	0.0875334	0.735356	1.03637	0.1207	1	108512	3679	AFR
285.21	Anemia in chronic kidney disease	hematopoietic	rs35705950	11:1241221:G:T	G	T	0.879977	0.0826333	0.7484	1.03469	0.121788	1	110542	4251	AFR
193	Thyroid cancer	neoplasms	rs35705950	11:1241221:G:T	G	T	1.37113	0.204347	0.918625	2.04654	0.122441	1	116090	424	AFR
747.11	Cardiac shunt/ heart septal defect	congenital anomalies	rs35705950	11:1241221:G:T	G	T	0.498819	0.450738	0.206193	1.20673	0.122818	1	116128	232	AFR
253.2	Pituitary hypofunction	endocrine/metabolic	rs35705950	11:1241221:G:T	G	T	1.48376	0.255792	0.89874	2.4496	0.122931	1	116240	268	AFR
374.3	Ptosis of eyelid	sense organs	rs35705950	11:1241221:G:T	G	T	0.819835	0.128995	0.636686	1.05567	0.123561	1	113714	1704	AFR
840.3	Joint/ligament sprain	injuries & poisonings	rs35705950	11:1241221:G:T	G	T	0.864042	0.0949772	0.717282	1.04083	0.123897	1	107710	3144	AFR
513.31	Apnea	respiratory	rs35705950	11:1241221:G:T	G	T	0.57754	0.357255	0.286739	1.16326	0.124377	1	115296	302	AFR
292.3	Memory loss	mental disorders	rs35705950	11:1241221:G:T	G	T	0.854844	0.102098	0.699811	1.04422	0.124505	1	110882	2662	AFR
70.9	Hepatitis NOS	infectious diseases	rs35705950	11:1241221:G:T	G	T	0.768806	0.171892	0.54891	1.07679	0.126129	1	113789	1037	AFR
743.4	Stress fracture	musculoskeletal	rs35705950	11:1241221:G:T	G	T	0.502133	0.450503	0.207659	1.21419	0.126226	1	115944	229	AFR
300.8	Acute reaction to stress	mental disorders	rs35705950	11:1241221:G:T	G	T	0.79319	0.151525	0.589385	1.06747	0.126247	1	112246	1322	AFR
443.1	Raynaud's syndrome	circulatory system	rs35705950	11:1241221:G:T	G	T	0.614574	0.318672	0.329094	1.1477	0.126594	1	116056	387	AFR
724	Other and unspecified disorders of back	musculoskeletal	rs35705950	11:1241221:G:T	G	T	0.877191	0.0857898	0.741429	1.03781	0.126674	1	106556	3863	AFR
411.4	Coronary atherosclerosis	circulatory system	rs35705950	11:1241221:G:T	G	T	0.938777	0.0413709	0.86566	1.01807	0.126735	1	90931	18693	AFR
579.8	Nonspecific abnormal findings in stool contents	digestive	rs35705950	11:1241221:G:T	G	T	0.850834	0.105883	0.69138	1.04706	0.127102	1	107818	2531	AFR
200	Myeloproliferative disease	neoplasms	rs35705950	11:1241221:G:T	G	T	1.22523	0.133682	0.942818	1.59224	0.128636	1	114518	1122	AFR
433.6	Acute, but ill-defined cerebrovascular disease	circulatory system	rs35705950	11:1241221:G:T	G	T	0.885188	0.0806944	0.755698	1.03687	0.130708	1	110561	4290	AFR
430.3	Subdural hemorrhage	circulatory system	rs35705950	11:1241221:G:T	G	T	0.664741	0.271209	0.39066	1.13111	0.132146	1	115963	468	AFR
994.1	Systemic inflammatory response syndrome (SIRS)	injuries & poisonings	rs35705950	11:1241221:G:T	G	T	0.508089	0.451137	0.209861	1.23012	0.133388	1	115540	230	AFR
585.34	Chronic Kidney Disease, Stage IV	genitourinary	rs35705950	11:1241221:G:T	G	T	0.879531	0.085782	0.743418	1.04056	0.134541	1	111641	3863	AFR
362.26	Macular puckering of retina	sense organs	rs35705950	11:1241221:G:T	G	T	1.15048	0.0940187	0.956862	1.38327	0.135974	1	112154	2373	AFR
501	Pneumonitis due to inhalation of food or vomitus	respiratory	rs35705950	11:1241221:G:T	G	T	0.686188	0.253583	0.417438	1.12796	0.13751	1	114913	518	AFR
1001	NA	NA	rs35705950	11:1241221:G:T	G	T	1.17995	0.111459	0.948398	1.46804	0.137642	1	110994	1686	AFR
394	Rheumatic disease of the heart valves	circulatory system	rs35705950	11:1241221:G:T	G	T	0.797952	0.152048	0.592316	1.07498	0.137691	1	112705	1272	AFR
477	Epistaxis or throat hemorrhage	respiratory	rs35705950	11:1241221:G:T	G	T	0.856441	0.104698	0.697554	1.05152	0.138831	1	110769	2547	AFR
320	Meningitis	neurological	rs35705950	11:1241221:G:T	G	T	0.568726	0.38133	0.269349	1.20086	0.138881	1	116046	288	AFR
747.2	Congenital anomalies of peripheral vascular system	congenital anomalies	rs35705950	11:1241221:G:T	G	T	0.568632	0.381452	0.269239	1.20095	0.138891	1	115855	294	AFR
90	Sexually transmitted infections (not HIV or hepatitis)	infectious diseases	rs35705950	11:1241221:G:T	G	T	1.12665	0.0809164	0.961416	1.32027	0.140568	1	108422	3628	AFR
455	Hemorrhoids	circulatory system	rs35705950	11:1241221:G:T	G	T	0.939047	0.0426832	0.863685	1.02098	0.140639	1	82922	16833	AFR
275	Disorders of mineral metabolism	endocrine/metabolic	rs35705950	11:1241221:G:T	G	T	0.910054	0.0639843	0.802793	1.03165	0.140739	1	103938	6856	AFR
198.3	Secondary malignant neoplasm of digestive systems	neoplasms	rs35705950	11:1241221:G:T	G	T	0.515179	0.451043	0.212829	1.24706	0.141437	1	116181	228	AFR
603	Other disorders of testis	genitourinary	rs35705950	11:1241221:G:T	G	T	1.15801	0.0998441	0.952194	1.40832	0.141741	1	112498	2154	AFR
526.5	Inflammatory conditions of jaw	digestive	rs35705950	11:1241221:G:T	G	T	0.515708	0.450953	0.213085	1.24812	0.141975	1	115454	218	AFR
348	Other conditions of brain	neurological	rs35705950	11:1241221:G:T	G	T	1.15664	0.0991506	0.952362	1.40474	0.142191	1	112143	2198	AFR
585.32	End stage renal disease	genitourinary	rs35705950	11:1241221:G:T	G	T	0.880704	0.0866701	0.743116	1.04377	0.142726	1	112084	3762	AFR
269	Proteinuria	endocrine/metabolic	rs35705950	11:1241221:G:T	G	T	0.888275	0.0808941	0.758037	1.04089	0.143043	1	108718	4320	AFR
8.52	Intestinal infection due to C. difficile	infectious diseases	rs35705950	11:1241221:G:T	G	T	0.765582	0.182553	0.535306	1.09492	0.143402	1	114867	892	AFR
41.2	Streptococcus infection	infectious diseases	rs35705950	11:1241221:G:T	G	T	0.735443	0.211584	0.48579	1.1134	0.14642	1	114211	705	AFR
796	Elevated prostate specific antigen [PSA]	genitourinary	rs35705950	11:1241221:G:T	G	T	1.06303	0.0423529	0.978354	1.15504	0.148945	1	95674	17009	AFR
153.2	Colon cancer	neoplasms	rs35705950	11:1241221:G:T	G	T	0.839427	0.121741	0.661236	1.06564	0.150499	1	113703	1901	AFR
415.11	Pulmonary embolism and infarction, acute	circulatory system	rs35705950	11:1241221:G:T	G	T	0.873958	0.0938316	0.727145	1.05041	0.15106	1	112612	3142	AFR
415.1	Acute pulmonary heart disease	circulatory system	rs35705950	11:1241221:G:T	G	T	0.874969	0.093083	0.729055	1.05009	0.151309	1	112512	3192	AFR
353.1	Nerve plexus lesions	neurological	rs35705950	11:1241221:G:T	G	T	0.599535	0.356815	0.297915	1.20653	0.151631	1	115879	312	AFR
627.4	Premenopausal menorrhagia	genitourinary	rs35705950	11:1241221:G:T	G	T	0.5952	0.361978	0.292783	1.20998	0.151744	1	115798	286	AFR
318	Tobacco use disorder	mental disorders	rs35705950	11:1241221:G:T	G	T	0.956047	0.0314531	0.898889	1.01684	0.152988	1	63073	43801	AFR
807	Fracture of ribs	injuries & poisonings	rs35705950	11:1241221:G:T	G	T	0.787301	0.167454	0.567027	1.09315	0.153257	1	114091	1010	AFR
153	Colorectal cancer	neoplasms	rs35705950	11:1241221:G:T	G	T	0.853649	0.110812	0.686999	1.06072	0.153304	1	113144	2272	AFR
174	Breast cancer	neoplasms	rs35705950	11:1241221:G:T	G	T	0.761067	0.19135	0.523053	1.10739	0.153614	1	115323	945	AFR
695	Erythematous conditions	dermatologic	rs35705950	11:1241221:G:T	G	T	0.907362	0.0681674	0.793883	1.03706	0.153839	1	104985	5968	AFR
472	Chronic pharyngitis and nasopharyngitis	respiratory	rs35705950	11:1241221:G:T	G	T	0.90302	0.0718306	0.784431	1.03954	0.155562	1	104275	5327	AFR
754	Congenital musculoskeletal deformities of spine	congenital anomalies	rs35705950	11:1241221:G:T	G	T	1.30142	0.187062	0.901969	1.87778	0.159011	1	115228	501	AFR
381.1	Otitis media	sense organs	rs35705950	11:1241221:G:T	G	T	0.885673	0.0862032	0.747992	1.0487	0.159015	1	106126	3696	AFR
771.2	Cramp of limb	symptoms	rs35705950	11:1241221:G:T	G	T	0.792832	0.164998	0.573766	1.09554	0.159443	1	112615	1060	AFR
255	Disorders of adrenal glands	endocrine/metabolic	rs35705950	11:1241221:G:T	G	T	1.16271	0.107261	0.942257	1.43473	0.159885	1	113388	1864	AFR
695.7	Prurigo and Lichen	dermatologic	rs35705950	11:1241221:G:T	G	T	0.881272	0.0899303	0.738859	1.05114	0.159901	1	109839	3458	AFR
771	Musculoskeletal symptoms referable to limbs	symptoms	rs35705950	11:1241221:G:T	G	T	0.622879	0.336941	0.32181	1.20561	0.16002	1	114589	326	AFR
415.21	Primary pulmonary hypertension	circulatory system	rs35705950	11:1241221:G:T	G	T	0.708008	0.245947	0.437207	1.14654	0.160331	1	115262	532	AFR
601.8	Other inflammatory disorders of male genital organs	genitourinary	rs35705950	11:1241221:G:T	G	T	0.639174	0.319947	0.341412	1.19663	0.161839	1	115462	368	AFR
429.1	Heart transplant/surgery	circulatory system	rs35705950	11:1241221:G:T	G	T	1.31742	0.19741	0.894721	1.93981	0.162579	1	115465	446	AFR
703.1	Ingrowing nail	dermatologic	rs35705950	11:1241221:G:T	G	T	0.908079	0.0691899	0.792919	1.03996	0.163434	1	106651	5736	AFR
362	Other retinal disorders	sense organs	rs35705950	11:1241221:G:T	G	T	0.944844	0.0407173	0.872372	1.02334	0.1635	1	87061	18974	AFR
345.3	Convulsions	neurological	rs35705950	11:1241221:G:T	G	T	1.10872	0.0745026	0.958085	1.28303	0.165979	1	110275	4150	AFR
535.6	Duodenitis	digestive	rs35705950	11:1241221:G:T	G	T	1.29547	0.186899	0.898129	1.8686	0.166021	1	114376	550	AFR
289	Other diseases of blood and blood-forming organs	hematopoietic	rs35705950	11:1241221:G:T	G	T	0.782801	0.17683	0.55352	1.10705	0.166108	1	113366	971	AFR
994	Sepsis and SIRS	injuries & poisonings	rs35705950	11:1241221:G:T	G	T	0.891784	0.0830704	0.757792	1.04947	0.167979	1	109648	3996	AFR
282.8	Other hemoglobinopathies	hematopoietic	rs35705950	11:1241221:G:T	G	T	1.23909	0.155633	0.913332	1.68105	0.168367	1	115043	912	AFR
250.4	Abnormal glucose	endocrine/metabolic	rs35705950	11:1241221:G:T	G	T	1.05549	0.0392697	0.977298	1.13993	0.169071	1	84766	18734	AFR
389	Hearing loss	sense organs	rs35705950	11:1241221:G:T	G	T	1.04748	0.0338983	0.980147	1.11944	0.171181	1	75315	30405	AFR
706.1	Acne	dermatologic	rs35705950	11:1241221:G:T	G	T	0.889424	0.0859339	0.751556	1.05258	0.172686	1	109524	3954	AFR
110.11	Dermatophytosis of nail	infectious diseases	rs35705950	11:1241221:G:T	G	T	0.951085	0.0370009	0.884554	1.02262	0.175287	1	80818	25638	AFR
270	Disorders of protein plasma/amino-acid transport and metabolism	endocrine/metabolic	rs35705950	11:1241221:G:T	G	T	1.12954	0.0901186	0.946654	1.34775	0.17649	1	111296	2795	AFR
327.3	Sleep apnea	neurological	rs35705950	11:1241221:G:T	G	T	0.959161	0.0311724	0.902314	1.01959	0.18103	1	69843	41161	AFR
850	Hemorrhage or hematoma complicating a procedure	injuries & poisonings	rs35705950	11:1241221:G:T	G	T	0.789463	0.176864	0.558194	1.11655	0.181342	1	113750	954	AFR
81	Infection/inflammation of internal prosthetic device; implant; and graft	infectious diseases	rs35705950	11:1241221:G:T	G	T	0.777685	0.188573	0.537391	1.12543	0.182418	1	114936	867	AFR
378.5	Paralytic strabismus	sense organs	rs35705950	11:1241221:G:T	G	T	0.705365	0.261876	0.422187	1.17848	0.182584	1	115913	458	AFR
854	Complications of cardiac/vascular device, implant, and graft	injuries & poisonings	rs35705950	11:1241221:G:T	G	T	0.859363	0.113857	0.687482	1.07422	0.18313	1	112755	2178	AFR
286.7	Other and unspecified coagulation defects	hematopoietic	rs35705950	11:1241221:G:T	G	T	1.20614	0.141025	0.914865	1.59015	0.183839	1	114439	986	AFR
578.2	Blood in stool	digestive	rs35705950	11:1241221:G:T	G	T	0.924935	0.0587809	0.824284	1.03788	0.18434	1	99480	8066	AFR
523	Gingival and periodontal diseases	digestive	rs35705950	11:1241221:G:T	G	T	0.955956	0.03395	0.894416	1.02173	0.184587	1	76982	30470	AFR
727.5	Rupture of synovium	musculoskeletal	rs35705950	11:1241221:G:T	G	T	0.74595	0.221129	0.483598	1.15063	0.18502	1	114596	643	AFR
535.1	Acute gastritis	digestive	rs35705950	11:1241221:G:T	G	T	1.25236	0.170448	0.896691	1.7491	0.186764	1	112861	687	AFR
368.3	Anisometropia	sense organs	rs35705950	11:1241221:G:T	G	T	0.741393	0.226655	0.475465	1.15605	0.186777	1	114559	608	AFR
509.1	Respiratory failure	respiratory	rs35705950	11:1241221:G:T	G	T	1.09577	0.0693055	0.956594	1.2552	0.186947	1	109138	4818	AFR
747.1	Cardiac congenital anomalies	congenital anomalies	rs35705950	11:1241221:G:T	G	T	0.716446	0.253223	0.436154	1.17687	0.187894	1	115164	502	AFR
588	Disorders resulting from impaired renal function	genitourinary	rs35705950	11:1241221:G:T	G	T	0.887451	0.0912392	0.742132	1.06122	0.190647	1	111727	3427	AFR
374.2	Lagophthalmos	sense organs	rs35705950	11:1241221:G:T	G	T	1.4123	0.26391	0.841952	2.36902	0.190838	1	116036	262	AFR
681.1	Cellulitis and abscess of fingers/toes	dermatologic	rs35705950	11:1241221:G:T	G	T	1.12854	0.0926921	0.941057	1.35337	0.192044	1	109690	2505	AFR
333.2	Myoclonus	neurological	rs35705950	11:1241221:G:T	G	T	0.585105	0.411813	0.261034	1.3115	0.193096	1	116051	239	AFR
301	Personality disorders	mental disorders	rs35705950	11:1241221:G:T	G	T	1.08289	0.0611967	0.960495	1.22089	0.19315	1	106608	6406	AFR
994.2	Sepsis	injuries & poisonings	rs35705950	11:1241221:G:T	G	T	0.894392	0.0858031	0.755949	1.05819	0.193334	1	110158	3711	AFR
530.9	Heartburn	digestive	rs35705950	11:1241221:G:T	G	T	1.21403	0.149178	0.906251	1.62633	0.193571	1	112742	901	AFR
452.2	Deep vein thrombosis [DVT]	circulatory system	rs35705950	11:1241221:G:T	G	T	0.898185	0.0828138	0.763615	1.05647	0.194755	1	110984	3951	AFR
427.41	Ventricular fibrillation and flutter	circulatory system	rs35705950	11:1241221:G:T	G	T	0.628753	0.357937	0.311748	1.26811	0.19485	1	115985	276	AFR
575.8	Other disorders of biliary tract	digestive	rs35705950	11:1241221:G:T	G	T	0.695762	0.280769	0.401301	1.20629	0.196364	1	115536	420	AFR
131	Protozoan infection	infectious diseases	rs35705950	11:1241221:G:T	G	T	0.740653	0.232801	0.469304	1.16889	0.197184	1	114042	655	AFR
735.3	Hallux valgus (Bunion)	musculoskeletal	rs35705950	11:1241221:G:T	G	T	0.931375	0.0554519	0.835456	1.03831	0.199815	1	102187	9410	AFR
362.7	Hereditary retinal dystrophies	sense organs	rs35705950	11:1241221:G:T	G	T	1.32169	0.217978	0.86216	2.02616	0.200703	1	115472	390	AFR
451.2	Phlebitis and thrombophlebitis of lower extremities	circulatory system	rs35705950	11:1241221:G:T	G	T	0.70724	0.271023	0.415787	1.20299	0.201226	1	115287	433	AFR
695.8	Other specified erythematous conditions	dermatologic	rs35705950	11:1241221:G:T	G	T	0.792282	0.182275	0.554277	1.13249	0.201461	1	113839	891	AFR
750	Digestive congenital anomalies	congenital anomalies	rs35705950	11:1241221:G:T	G	T	0.68894	0.292237	0.388533	1.22161	0.20231	1	114823	397	AFR
379.9	Pain, swelling or discharge of eye	sense organs	rs35705950	11:1241221:G:T	G	T	0.851824	0.126391	0.664915	1.09127	0.204483	1	108529	1882	AFR
600	Hyperplasia of prostate	genitourinary	rs35705950	11:1241221:G:T	G	T	0.952475	0.0384476	0.883338	1.02702	0.205353	1	80085	27578	AFR
713	Arthropathy associated with other disorders classified elsewhere	musculoskeletal	rs35705950	11:1241221:G:T	G	T	0.679498	0.305402	0.373447	1.23637	0.205792	1	115840	357	AFR
402	NA	NA	rs35705950	11:1241221:G:T	G	T	0.92514	0.0615092	0.82007	1.04367	0.205865	1	97992	7428	AFR
260.3	Adult failure to thrive	endocrine/metabolic	rs35705950	11:1241221:G:T	G	T	0.798877	0.17819	0.563384	1.13281	0.207611	1	114751	901	AFR
963	Poisoning by primarily systemic agents	injuries & poisonings	rs35705950	11:1241221:G:T	G	T	0.702341	0.280606	0.405225	1.21731	0.207962	1	115406	425	AFR
791	Gangrene	symptoms	rs35705950	11:1241221:G:T	G	T	0.794827	0.182782	0.555505	1.13725	0.209004	1	115229	890	AFR
907	Injuries to the nervous system	injuries & poisonings	rs35705950	11:1241221:G:T	G	T	0.841615	0.137306	0.643041	1.10151	0.209179	1	112901	1509	AFR
172.2	Other non-epithelial cancer of skin	neoplasms	rs35705950	11:1241221:G:T	G	T	1.24196	0.173224	0.884423	1.74404	0.210957	1	115122	622	AFR
739	Contracture of joint	musculoskeletal	rs35705950	11:1241221:G:T	G	T	1.2232	0.161773	0.890829	1.67957	0.212997	1	114799	766	AFR
288.11	Neutropenia	hematopoietic	rs35705950	11:1241221:G:T	G	T	0.852735	0.128405	0.663003	1.09676	0.214733	1	113277	1788	AFR
588.1	Renal osteodystrophy	genitourinary	rs35705950	11:1241221:G:T	G	T	0.777609	0.203131	0.522223	1.15789	0.215615	1	115313	762	AFR
870.3	Other open wound of head and face	injuries & poisonings	rs35705950	11:1241221:G:T	G	T	1.27558	0.196878	0.86721	1.87625	0.216348	1	114436	483	AFR
350.2	Abnormality of gait	neurological	rs35705950	11:1241221:G:T	G	T	0.947998	0.0432568	0.870938	1.03188	0.216997	1	88486	16296	AFR
426.24	Atrioventricular block, complete	circulatory system	rs35705950	11:1241221:G:T	G	T	1.21681	0.158975	0.891055	1.66167	0.217061	1	115477	768	AFR
174.11	Malignant neoplasm of female breast	neoplasms	rs35705950	11:1241221:G:T	G	T	0.771885	0.209972	0.511475	1.16488	0.217533	1	115651	781	AFR
613	Other nonmalignant breast conditions	genitourinary	rs35705950	11:1241221:G:T	G	T	0.877352	0.106176	0.712519	1.08032	0.217818	1	110666	2763	AFR
276.11	Hyperosmolality and/or hypernatremia	endocrine/metabolic	rs35705950	11:1241221:G:T	G	T	0.745158	0.23912	0.466347	1.19066	0.218631	1	114781	568	AFR
496.3	Bronchiectasis	respiratory	rs35705950	11:1241221:G:T	G	T	1.32516	0.228876	0.846153	2.07533	0.218672	1	115828	346	AFR
380	Disorders of external ear	sense organs	rs35705950	11:1241221:G:T	G	T	0.751361	0.232572	0.476302	1.18526	0.219011	1	114151	560	AFR
327.32	Obstructive sleep apnea	neurological	rs35705950	11:1241221:G:T	G	T	0.960828	0.0328003	0.901002	1.02463	0.223115	1	76879	33618	AFR
627.22	Need for Hormone replacement therapy (postmenopausal)	genitourinary	rs35705950	11:1241221:G:T	G	T	0.662617	0.339263	0.340786	1.28838	0.225093	1	115976	328	AFR
560.4	Other intestinal obstruction	digestive	rs35705950	11:1241221:G:T	G	T	0.848995	0.135171	0.651399	1.10653	0.225869	1	113888	1547	AFR
597.1	Urethral stricture (not specified as infectious)	genitourinary	rs35705950	11:1241221:G:T	G	T	0.824973	0.159241	0.6038	1.12716	0.226947	1	114737	1152	AFR
741.3	Difficulty in walking	musculoskeletal	rs35705950	11:1241221:G:T	G	T	0.931782	0.0585955	0.830687	1.04518	0.22788	1	101467	7833	AFR
513.8	Disorders of diaphragm	respiratory	rs35705950	11:1241221:G:T	G	T	1.23558	0.175617	0.875759	1.74324	0.228378	1	114983	651	AFR
292.2	Mild cognitive impairment	mental disorders	rs35705950	11:1241221:G:T	G	T	0.899183	0.0882494	0.756363	1.06897	0.228517	1	110680	3418	AFR
531.3	Duodenal ulcer	digestive	rs35705950	11:1241221:G:T	G	T	0.766147	0.221526	0.496305	1.1827	0.229177	1	115094	622	AFR
338.2	Chronic pain	neurological	rs35705950	11:1241221:G:T	G	T	1.05292	0.0429036	0.967998	1.14528	0.22942	1	88853	15192	AFR
464	Acute sinusitis	respiratory	rs35705950	11:1241221:G:T	G	T	0.928999	0.0613425	0.823759	1.04768	0.229905	1	96913	7432	AFR
327.6	Circadian rhythm sleep disorder	neurological	rs35705950	11:1241221:G:T	G	T	0.68153	0.319466	0.364381	1.27472	0.230072	1	115467	341	AFR
260.2	severe protein-calorie malnutrition	endocrine/metabolic	rs35705950	11:1241221:G:T	G	T	0.790606	0.195868	0.538563	1.1606	0.230311	1	114781	752	AFR
601	Inflammatory diseases of prostate	genitourinary	rs35705950	11:1241221:G:T	G	T	0.926009	0.0641161	0.816656	1.05	0.230549	1	102999	6818	AFR
433.8	Late effects of cerebrovascular disease	circulatory system	rs35705950	11:1241221:G:T	G	T	0.914078	0.0749946	0.789129	1.05881	0.23094	1	109268	4946	AFR
195	Cancer, suspected or other	neoplasms	rs35705950	11:1241221:G:T	G	T	0.875606	0.111161	0.704187	1.08875	0.23208	1	112098	2214	AFR
112	Candidiasis	infectious diseases	rs35705950	11:1241221:G:T	G	T	0.891311	0.0965476	0.737646	1.07699	0.233355	1	108431	3134	AFR
274.1	Gout	endocrine/metabolic	rs35705950	11:1241221:G:T	G	T	0.944982	0.0475369	0.860915	1.03726	0.233881	1	100132	13073	AFR
214.1	Lipoma of skin and subcutaneous tissue	neoplasms	rs35705950	11:1241221:G:T	G	T	1.11552	0.0918669	0.931708	1.33559	0.234054	1	110946	2672	AFR
285.1	Acute posthemorrhagic anemia	hematopoietic	rs35705950	11:1241221:G:T	G	T	0.852458	0.134206	0.655294	1.10894	0.234265	1	111907	1550	AFR
381.11	Suppurative and unspecified otitis media	sense organs	rs35705950	11:1241221:G:T	G	T	0.881549	0.106267	0.7158	1.08568	0.235468	1	108367	2412	AFR
256	Ovarian dysfunction	endocrine/metabolic	rs35705950	11:1241221:G:T	G	T	0.669264	0.338902	0.344448	1.30038	0.236043	1	116152	315	AFR
256.4	Polycystic ovaries	endocrine/metabolic	rs35705950	11:1241221:G:T	G	T	0.653197	0.359753	0.322717	1.32211	0.236491	1	116251	284	AFR
500	Lung disease due to external agents	respiratory	rs35705950	11:1241221:G:T	G	T	1.28036	0.208908	0.850174	1.92821	0.236809	1	115432	437	AFR
599.7	Urethral discharge	genitourinary	rs35705950	11:1241221:G:T	G	T	0.637028	0.381703	0.301475	1.34606	0.237446	1	115377	278	AFR
715.1	Sacroiliitis NEC	musculoskeletal	rs35705950	11:1241221:G:T	G	T	1.16704	0.131044	0.902695	1.5088	0.23849	1	114161	1239	AFR
288.3	Eosinophilia	hematopoietic	rs35705950	11:1241221:G:T	G	T	0.637833	0.381709	0.301853	1.34778	0.238771	1	115992	271	AFR
562	Diverticulosis and diverticulitis	digestive	rs35705950	11:1241221:G:T	G	T	0.940722	0.0519125	0.849715	1.04148	0.239147	1	94047	10455	AFR
287.32	Secondary thrombocytopenia	hematopoietic	rs35705950	11:1241221:G:T	G	T	0.718599	0.281292	0.414048	1.24716	0.240088	1	115580	387	AFR
244.2	Acquired hypothyroidism	endocrine/metabolic	rs35705950	11:1241221:G:T	G	T	1.23936	0.18327	0.865363	1.775	0.241625	1	115283	585	AFR
361.1	Retinal detachment with retinal defect	sense organs	rs35705950	11:1241221:G:T	G	T	1.20859	0.16196	0.879868	1.66012	0.242102	1	115357	754	AFR
110.13	Dermatophytosis of the body	infectious diseases	rs35705950	11:1241221:G:T	G	T	1.14338	0.114843	0.912929	1.43201	0.243319	1	110713	1597	AFR
117	Mycoses	infectious diseases	rs35705950	11:1241221:G:T	G	T	0.793088	0.199125	0.536817	1.1717	0.244342	1	114395	745	AFR
686.3	Pilonidal cyst	dermatologic	rs35705950	11:1241221:G:T	G	T	0.712596	0.29214	0.401951	1.26332	0.246107	1	115926	383	AFR
228	Hemangioma and lymphangioma, any site	neoplasms	rs35705950	11:1241221:G:T	G	T	1.22889	0.177949	0.867047	1.74174	0.246759	1	114896	596	AFR
350.3	Lack of coordination	neurological	rs35705950	11:1241221:G:T	G	T	1.1825	0.144885	0.890175	1.57082	0.247273	1	114035	969	AFR
333.1	Essential tremor	neurological	rs35705950	11:1241221:G:T	G	T	1.15283	0.123033	0.905812	1.4672	0.247714	1	114325	1314	AFR
478	Throat pain	respiratory	rs35705950	11:1241221:G:T	G	T	1.23576	0.1832	0.862964	1.76959	0.247894	1	112643	627	AFR
960	Poisoning by antibiotics	injuries & poisonings	rs35705950	11:1241221:G:T	G	T	1.2242	0.175292	0.868246	1.72608	0.248502	1	114457	626	AFR
733.4	Aseptic necrosis of bone	musculoskeletal	rs35705950	11:1241221:G:T	G	T	0.841135	0.150125	0.626728	1.12889	0.249161	1	114708	1275	AFR
447	Other disorders of arteries and arterioles	circulatory system	rs35705950	11:1241221:G:T	G	T	0.830587	0.161226	0.605549	1.13925	0.2496	1	113442	1079	AFR
599.9	Other abnormality of urination	genitourinary	rs35705950	11:1241221:G:T	G	T	1.08914	0.0742289	0.941675	1.2597	0.249992	1	106476	4214	AFR
585.31	Renal dialysis	genitourinary	rs35705950	11:1241221:G:T	G	T	0.888395	0.103205	0.725701	1.08756	0.251528	1	113624	2607	AFR
401.3	Other hypertensive complications	circulatory system	rs35705950	11:1241221:G:T	G	T	0.89435	0.0974663	0.738829	1.08261	0.251959	1	109732	2938	AFR
603.2	Spermatocele	genitourinary	rs35705950	11:1241221:G:T	G	T	1.27591	0.213402	0.839794	1.93851	0.25354	1	115504	426	AFR
962	Poisoning by hormones and synthetic substitutes	injuries & poisonings	rs35705950	11:1241221:G:T	G	T	1.27493	0.213012	0.839785	1.93554	0.254182	1	115000	407	AFR
690	Erythematosquamous dermatosis	dermatologic	rs35705950	11:1241221:G:T	G	T	0.910674	0.0821028	0.775313	1.06967	0.254424	1	109101	3871	AFR
532	Dysphagia	digestive	rs35705950	11:1241221:G:T	G	T	0.944383	0.0502792	0.855757	1.04219	0.255072	1	99183	11252	AFR
690.1	Seborrheic dermatitis	dermatologic	rs35705950	11:1241221:G:T	G	T	0.910301	0.0825858	0.774262	1.07024	0.255133	1	109295	3823	AFR
574.12	Cholelithiasis with other cholecystitis	digestive	rs35705950	11:1241221:G:T	G	T	1.25005	0.196516	0.850458	1.8374	0.25608	1	115288	499	AFR
378	Strabismus and other disorders of binocular eye movements	sense organs	rs35705950	11:1241221:G:T	G	T	0.891665	0.101013	0.731507	1.08689	0.256313	1	112062	2610	AFR
401	Hypertension	circulatory system	rs35705950	11:1241221:G:T	G	T	1.04956	0.0426241	0.965439	1.14101	0.256468	1	23261	88397	AFR
585.2	Renal failure NOS	genitourinary	rs35705950	11:1241221:G:T	G	T	0.898824	0.0941652	0.747345	1.08101	0.257308	1	110920	3116	AFR
425	Cardiomyopathy	circulatory system	rs35705950	11:1241221:G:T	G	T	1.07283	0.0620929	0.949898	1.21167	0.257563	1	107356	6329	AFR
425.2	Secondary/extrinsic cardiomyopathies	circulatory system	rs35705950	11:1241221:G:T	G	T	1.21252	0.17063	0.86786	1.69407	0.258743	1	114787	703	AFR
377.3	Optic neuritis/neuropathy	sense organs	rs35705950	11:1241221:G:T	G	T	0.83592	0.158821	0.612317	1.14118	0.259126	1	114004	1154	AFR
743.2	Pathologic fracture	musculoskeletal	rs35705950	11:1241221:G:T	G	T	1.22238	0.178131	0.862143	1.73313	0.25964	1	115036	607	AFR
535	Gastritis and duodenitis	digestive	rs35705950	11:1241221:G:T	G	T	0.933583	0.0611959	0.828062	1.05255	0.261419	1	99518	7434	AFR
290.2	Delirium due to conditions classified elsewhere	mental disorders	rs35705950	11:1241221:G:T	G	T	1.15702	0.130355	0.89615	1.49382	0.263218	1	113556	1238	AFR
729	Other disorders of soft tissues	musculoskeletal	rs35705950	11:1241221:G:T	G	T	0.860432	0.134977	0.660425	1.12101	0.265418	1	110261	1565	AFR
726.1	Enthesopathy	musculoskeletal	rs35705950	11:1241221:G:T	G	T	0.94833	0.0477171	0.86366	1.0413	0.26622	1	91486	12821	AFR
296.22	Major depressive disorder	mental disorders	rs35705950	11:1241221:G:T	G	T	1.03511	0.0311131	0.97387	1.10019	0.26745	1	62587	45649	AFR
474.2	Chronic tonsillitis and adenoiditis	respiratory	rs35705950	11:1241221:G:T	G	T	1.19557	0.161318	0.87149	1.64018	0.268166	1	114863	802	AFR
272.9	Unspecified disorder of lipoid metabolism	endocrine/metabolic	rs35705950	11:1241221:G:T	G	T	0.75581	0.253537	0.459834	1.24229	0.269489	1	114461	484	AFR
204	Leukemia	neoplasms	rs35705950	11:1241221:G:T	G	T	1.15227	0.128404	0.895894	1.48201	0.269674	1	114906	1308	AFR
282.5	Sickle cell anemia	hematopoietic	rs35705950	11:1241221:G:T	G	T	0.83968	0.158522	0.615431	1.14564	0.270343	1	114693	1263	AFR
710.12	Chronic osteomyelitis	musculoskeletal	rs35705950	11:1241221:G:T	G	T	0.851885	0.14573	0.640229	1.13351	0.271332	1	114662	1330	AFR
293.1	Swelling, mass, or lump in head and neck [Space-occupying lesion, intracranial NOS]	mental disorders	rs35705950	11:1241221:G:T	G	T	0.895118	0.101023	0.734326	1.09112	0.272743	1	108978	2674	AFR
346.1	Nonspecific abnormal findings on radiological and other examination of skull and head	neurological	rs35705950	11:1241221:G:T	G	T	0.676017	0.357237	0.335643	1.36156	0.273071	1	114966	270	AFR
592.11	Acute cystitis	genitourinary	rs35705950	11:1241221:G:T	G	T	1.28423	0.228339	0.82088	2.00912	0.273274	1	114688	371	AFR
963.1	Antineoplastic and immunosuppressive drugs causing adverse effects	injuries & poisonings	rs35705950	11:1241221:G:T	G	T	0.726225	0.29228	0.409527	1.28783	0.273742	1	115587	371	AFR
379	Other disorders of eye	sense organs	rs35705950	11:1241221:G:T	G	T	1.0531	0.0473785	0.959711	1.15557	0.274832	1	94027	12162	AFR
459.7	Blood vessel replaced	circulatory system	rs35705950	11:1241221:G:T	G	T	1.23107	0.190554	0.847387	1.78847	0.275303	1	115401	516	AFR
381	Otitis media and Eustachian tube disorders	sense organs	rs35705950	11:1241221:G:T	G	T	0.92268	0.0739765	0.798145	1.06664	0.276673	1	103916	4912	AFR
277	Other disorders of metabolism	endocrine/metabolic	rs35705950	11:1241221:G:T	G	T	0.849373	0.150275	0.63268	1.14028	0.277308	1	113310	1229	AFR
362.3	Other nondiabetic retinopathy	sense organs	rs35705950	11:1241221:G:T	G	T	0.927226	0.0695604	0.809051	1.06266	0.277381	1	104885	5732	AFR
578.9	Hemorrhage of gastrointestinal tract	digestive	rs35705950	11:1241221:G:T	G	T	0.916841	0.0800013	0.783785	1.07249	0.277814	1	107499	4168	AFR
313.1	Attention deficit hyperactivity disorder	mental disorders	rs35705950	11:1241221:G:T	G	T	1.16628	0.14195	0.883028	1.54039	0.278536	1	115316	978	AFR
695.4	Lupus (localized and systemic)	dermatologic	rs35705950	11:1241221:G:T	G	T	0.820767	0.18237	0.574098	1.17342	0.278784	1	115485	929	AFR
367.1	Myopia	sense organs	rs35705950	11:1241221:G:T	G	T	0.956998	0.0405922	0.88381	1.03625	0.278885	1	82252	18617	AFR
994.21	Septic shock	injuries & poisonings	rs35705950	11:1241221:G:T	G	T	1.22841	0.190261	0.846043	1.78358	0.279586	1	115320	522	AFR
841	Sprains and strains of back and neck	injuries & poisonings	rs35705950	11:1241221:G:T	G	T	0.908701	0.088568	0.763892	1.08096	0.279711	1	105771	3534	AFR
443.9	Peripheral vascular disease, unspecified	circulatory system	rs35705950	11:1241221:G:T	G	T	0.939217	0.0580149	0.838269	1.05232	0.279737	1	103189	8259	AFR
800.3	Fracture of tibia and fibula	injuries & poisonings	rs35705950	11:1241221:G:T	G	T	0.854535	0.145544	0.642455	1.13662	0.28011	1	114459	1309	AFR
287	Purpura and other hemorrhagic conditions	hematopoietic	rs35705950	11:1241221:G:T	G	T	0.914155	0.0831303	0.776711	1.07592	0.280281	1	109524	3851	AFR
204.12	Lymphoid leukemia, chronic	neoplasms	rs35705950	11:1241221:G:T	G	T	0.718595	0.306071	0.394418	1.30922	0.280286	1	116265	330	AFR
596.5	Functional disorders of bladder	genitourinary	rs35705950	11:1241221:G:T	G	T	0.911139	0.0863635	0.769258	1.07919	0.281242	1	110388	3539	AFR
782.3	Edema	symptoms	rs35705950	11:1241221:G:T	G	T	0.954896	0.0429208	0.877853	1.0387	0.282243	1	87634	16507	AFR
736.6	Unequal leg length (acquired)	musculoskeletal	rs35705950	11:1241221:G:T	G	T	0.83552	0.167156	0.602107	1.15942	0.28235	1	114673	997	AFR
110.12	Althete's foot	infectious diseases	rs35705950	11:1241221:G:T	G	T	0.941569	0.0560501	0.843611	1.0509	0.282745	1	97583	9133	AFR
278.4	Abnormal weight gain	endocrine/metabolic	rs35705950	11:1241221:G:T	G	T	1.19739	0.167827	0.861747	1.66376	0.283102	1	113434	739	AFR
539	Bariatric surgery	digestive	rs35705950	11:1241221:G:T	G	T	1.20357	0.172628	0.858082	1.68815	0.283117	1	115723	651	AFR
244	Hypothyroidism	endocrine/metabolic	rs35705950	11:1241221:G:T	G	T	1.066	0.0595472	0.948569	1.19796	0.283156	1	107791	6885	AFR
619	Noninflammatory female genital disorders	genitourinary	rs35705950	11:1241221:G:T	G	T	0.882734	0.116217	0.702919	1.10855	0.283157	1	111464	2489	AFR
876	Posttraumatic wound infection not elsewhere classified	injuries & poisonings	rs35705950	11:1241221:G:T	G	T	1.3554	0.283478	0.777629	2.36247	0.283385	1	115594	228	AFR
702	Degenerative skin conditions and other dermatoses	dermatologic	rs35705950	11:1241221:G:T	G	T	0.912397	0.0855407	0.771563	1.07894	0.283825	1	107396	3323	AFR
250	Diabetes mellitus	endocrine/metabolic	rs35705950	11:1241221:G:T	G	T	0.967082	0.0312777	0.909577	1.02822	0.284545	1	63182	47694	AFR
781	Symptoms involving nervous and musculoskeletal systems	symptoms	rs35705950	11:1241221:G:T	G	T	0.861896	0.138974	0.656388	1.13175	0.284881	1	111564	1367	AFR
368	Visual disturbances	sense organs	rs35705950	11:1241221:G:T	G	T	0.951067	0.0469773	0.867409	1.04279	0.285527	1	88438	13211	AFR
556.1	Ulceration of intestine	digestive	rs35705950	11:1241221:G:T	G	T	0.721852	0.305192	0.396888	1.31289	0.285534	1	115411	361	AFR
514	Abnormal findings examination of lungs	respiratory	rs35705950	11:1241221:G:T	G	T	1.06469	0.058721	0.948941	1.19455	0.285763	1	102171	7083	AFR
458	Hypotension	circulatory system	rs35705950	11:1241221:G:T	G	T	0.939954	0.0580391	0.838888	1.0532	0.286002	1	99669	8171	AFR
711	Arthropathy associated with infections	musculoskeletal	rs35705950	11:1241221:G:T	G	T	1.18328	0.157956	0.868229	1.61265	0.286688	1	114701	824	AFR
614.52	Vaginitis and vulvovaginitis	genitourinary	rs35705950	11:1241221:G:T	G	T	0.900197	0.0989989	0.741429	1.09296	0.288216	1	109900	3979	AFR
362.31	Separation of retinal layers	sense organs	rs35705950	11:1241221:G:T	G	T	0.764143	0.25375	0.46471	1.25651	0.2891	1	115804	460	AFR
562.1	Diverticulosis	digestive	rs35705950	11:1241221:G:T	G	T	0.943489	0.0548923	0.847252	1.05066	0.289273	1	95429	9211	AFR
253	Disorders of the pituitary gland and its hypothalamic control	endocrine/metabolic	rs35705950	11:1241221:G:T	G	T	0.866818	0.134873	0.665463	1.1291	0.289276	1	113832	1545	AFR
624.9	stress incontinence, female	genitourinary	rs35705950	11:1241221:G:T	G	T	1.15275	0.13425	0.886056	1.49971	0.289671	1	114327	1265	AFR
415.2	Chronic pulmonary heart disease	circulatory system	rs35705950	11:1241221:G:T	G	T	0.903992	0.095686	0.749405	1.09047	0.291495	1	110864	2935	AFR
722.1	Displacement of intervertebral disc	musculoskeletal	rs35705950	11:1241221:G:T	G	T	0.925626	0.0733778	0.801634	1.0688	0.292227	1	106227	4976	AFR
429.3	Symptoms involving cardiovascular system	circulatory system	rs35705950	11:1241221:G:T	G	T	0.842208	0.163179	0.611675	1.15963	0.292621	1	112069	1082	AFR
216	Benign neoplasm of skin	neoplasms	rs35705950	11:1241221:G:T	G	T	0.916657	0.0829699	0.779081	1.07853	0.29425	1	105759	3739	AFR
110.2	Dermatomycoses	infectious diseases	rs35705950	11:1241221:G:T	G	T	0.882966	0.118807	0.699544	1.11448	0.294799	1	111647	1937	AFR
276.13	Hyperpotassemia	endocrine/metabolic	rs35705950	11:1241221:G:T	G	T	0.920849	0.0787219	0.789187	1.07448	0.29488	1	108057	4371	AFR
384	Other disorders of tympanic membrane	sense organs	rs35705950	11:1241221:G:T	G	T	0.736248	0.292325	0.415142	1.30573	0.294905	1	115708	380	AFR
939	Atopic/contact dermatitis due to other or unspecified	dermatologic	rs35705950	11:1241221:G:T	G	T	0.958015	0.0409955	0.88405	1.03817	0.295443	1	84107	17775	AFR
513	Respiratory abnormalities	respiratory	rs35705950	11:1241221:G:T	G	T	1.09479	0.0865636	0.923952	1.29723	0.295449	1	108430	3035	AFR
964	Poisoning by agents primarily affecting blood constituents	injuries & poisonings	rs35705950	11:1241221:G:T	G	T	0.670465	0.382476	0.31682	1.41886	0.295907	1	115737	242	AFR
337.1	Peripheral autonomic neuropathy	neurological	rs35705950	11:1241221:G:T	G	T	1.11125	0.100927	0.911803	1.35431	0.295962	1	110982	2192	AFR
332	Parkinson's disease	neurological	rs35705950	11:1241221:G:T	G	T	1.19951	0.174101	0.852722	1.68732	0.29609	1	115718	612	AFR
871.2	Open wound of finger(s)	injuries & poisonings	rs35705950	11:1241221:G:T	G	T	1.17451	0.154272	0.868039	1.58918	0.29712	1	112914	855	AFR
580.2	Nephrotic syndrome without mention of glomerulonephritis	genitourinary	rs35705950	11:1241221:G:T	G	T	0.779656	0.239012	0.48804	1.24552	0.2977	1	115591	532	AFR
374.1	Ectropion or entropion	sense organs	rs35705950	11:1241221:G:T	G	T	1.17921	0.158312	0.864643	1.60823	0.297746	1	114755	791	AFR
290.11	Alzheimer's disease	mental disorders	rs35705950	11:1241221:G:T	G	T	0.796597	0.218647	0.518951	1.22279	0.298311	1	115578	627	AFR
742.2	Pathological, developmental or recurrent dislocation	musculoskeletal	rs35705950	11:1241221:G:T	G	T	0.70547	0.336932	0.364487	1.36545	0.300439	1	115930	281	AFR
614	Inflammatory diseases of female pelvic organs	genitourinary	rs35705950	11:1241221:G:T	G	T	0.906329	0.0950645	0.752258	1.09195	0.300857	1	109044	4699	AFR
577.1	Acute pancreatitis	digestive	rs35705950	11:1241221:G:T	G	T	1.09647	0.0892365	0.920529	1.30603	0.302062	1	112299	2863	AFR
426.9	Cardiac pacemaker/device in situ	circulatory system	rs35705950	11:1241221:G:T	G	T	1.08446	0.0786596	0.929518	1.26523	0.302641	1	112195	3692	AFR
426.8	Other cardiac conduction disorders	circulatory system	rs35705950	11:1241221:G:T	G	T	0.730347	0.305178	0.40157	1.3283	0.303161	1	115289	357	AFR
316	Substance addiction and disorders	mental disorders	rs35705950	11:1241221:G:T	G	T	0.965278	0.0343298	0.902466	1.03246	0.303291	1	80111	30563	AFR
250.21	Type 2 diabetes with ketoacidosis	endocrine/metabolic	rs35705950	11:1241221:G:T	G	T	0.815088	0.199011	0.551831	1.20394	0.304245	1	115113	786	AFR
871	Open wounds of extremities	injuries & poisonings	rs35705950	11:1241221:G:T	G	T	1.07151	0.0672868	0.939125	1.22257	0.304638	1	103796	5205	AFR
505	Other pulmonary inflamation or edema	respiratory	rs35705950	11:1241221:G:T	G	T	0.75752	0.270947	0.445414	1.28832	0.305389	1	115137	432	AFR
694.2	Other dyschromia	dermatologic	rs35705950	11:1241221:G:T	G	T	0.903689	0.0989108	0.744433	1.09701	0.305904	1	108618	2742	AFR
401.1	Essential hypertension	circulatory system	rs35705950	11:1241221:G:T	G	T	1.04408	0.0422658	0.961079	1.13426	0.307399	1	23592	87966	AFR
415	Pulmonary heart disease	circulatory system	rs35705950	11:1241221:G:T	G	T	0.934272	0.0666239	0.819904	1.06459	0.307503	1	107541	6069	AFR
681.6	Cellulitis and abscess of foot, toe	dermatologic	rs35705950	11:1241221:G:T	G	T	0.824817	0.189046	0.569431	1.19474	0.308316	1	114728	777	AFR
972	Poisoning by agents primarily affecting the cardiovascular system	injuries & poisonings	rs35705950	11:1241221:G:T	G	T	0.758989	0.270707	0.446487	1.29021	0.308348	1	114380	454	AFR
614.5	Inflammatory disease of cervix, vagina, and vulva	genitourinary	rs35705950	11:1241221:G:T	G	T	0.906633	0.0963316	0.750644	1.09504	0.308915	1	109333	4406	AFR
290.1	Dementias	mental disorders	rs35705950	11:1241221:G:T	G	T	0.917281	0.0850273	0.776474	1.08362	0.309888	1	110997	3881	AFR
356	Hereditary and idiopathic peripheral neuropathy	neurological	rs35705950	11:1241221:G:T	G	T	0.939351	0.0617661	0.832247	1.06024	0.31108	1	101849	7132	AFR
530.12	Ulcer of esophagus	digestive	rs35705950	11:1241221:G:T	G	T	0.678924	0.382402	0.320863	1.43656	0.311219	1	115939	234	AFR
70.3	Viral hepatitis C	infectious diseases	rs35705950	11:1241221:G:T	G	T	0.952264	0.0483157	0.866225	1.04685	0.31136	1	102867	12557	AFR
272.11	Hypercholesterolemia	endocrine/metabolic	rs35705950	11:1241221:G:T	G	T	0.957864	0.0425703	0.881187	1.04121	0.311895	1	91649	16480	AFR
367.2	Astigmatism	sense organs	rs35705950	11:1241221:G:T	G	T	0.963155	0.0372035	0.895423	1.03601	0.312942	1	74732	23622	AFR
379.4	Anomalies of pupillary function	sense organs	rs35705950	11:1241221:G:T	G	T	0.744357	0.2927	0.419406	1.32108	0.313138	1	115644	360	AFR
722.8	Postlaminectomy syndrome	musculoskeletal	rs35705950	11:1241221:G:T	G	T	0.848628	0.162938	0.616629	1.16791	0.313769	1	114855	1069	AFR
250.24	Type 2 diabetes with neurological manifestations	endocrine/metabolic	rs35705950	11:1241221:G:T	G	T	0.955777	0.0449716	0.875138	1.04385	0.314526	1	96492	14620	AFR
574.11	Cholelithiasis with acute cholecystitis	digestive	rs35705950	11:1241221:G:T	G	T	1.30365	0.263743	0.777435	2.18605	0.314697	1	115982	263	AFR
721.2	Spondylosis with myelopathy	musculoskeletal	rs35705950	11:1241221:G:T	G	T	0.89871	0.106826	0.728935	1.10803	0.317451	1	112302	2410	AFR
278.11	Morbid obesity	endocrine/metabolic	rs35705950	11:1241221:G:T	G	T	0.954756	0.0464132	0.871736	1.04568	0.318493	1	97825	13473	AFR
520	Disorders of tooth development	digestive	rs35705950	11:1241221:G:T	G	T	0.868881	0.141226	0.658792	1.14597	0.319636	1	110540	1389	AFR
1089	NA	NA	rs35705950	11:1241221:G:T	G	T	0.872221	0.137784	0.665801	1.14264	0.321089	1	114816	1457	AFR
384.4	Perforation of tympanic membrane	sense organs	rs35705950	11:1241221:G:T	G	T	0.727897	0.320248	0.388574	1.36353	0.321334	1	115947	316	AFR
165	Cancer within the respiratory system	neoplasms	rs35705950	11:1241221:G:T	G	T	0.902789	0.103222	0.737434	1.10522	0.321813	1	113314	2446	AFR
261.2	Vitamin B-complex deficiencies	endocrine/metabolic	rs35705950	11:1241221:G:T	G	T	0.924083	0.0798026	0.790283	1.08054	0.322488	1	109680	4103	AFR
579.2	Splenomegaly	digestive	rs35705950	11:1241221:G:T	G	T	0.701595	0.358518	0.347468	1.41663	0.322902	1	116020	234	AFR
733.8	Malunion and nonunion of fracture	musculoskeletal	rs35705950	11:1241221:G:T	G	T	1.24023	0.217797	0.809305	1.9006	0.322902	1	115575	414	AFR
573	Other disorders of liver	digestive	rs35705950	11:1241221:G:T	G	T	0.894558	0.11298	0.716868	1.11629	0.324016	1	111003	2105	AFR
740.12	Osteoarthrosis, localized, secondary	musculoskeletal	rs35705950	11:1241221:G:T	G	T	0.906434	0.0996485	0.745616	1.10194	0.324211	1	110512	2695	AFR
337	Disorders of the autonomic nervous system	neurological	rs35705950	11:1241221:G:T	G	T	1.10007	0.0969183	0.909754	1.3302	0.325076	1	110517	2393	AFR
604.1	Redundant prepuce and phimosis/BXO	genitourinary	rs35705950	11:1241221:G:T	G	T	1.13882	0.132255	0.87878	1.47581	0.325653	1	114452	1322	AFR
420.21	Acute pericarditis	circulatory system	rs35705950	11:1241221:G:T	G	T	0.689063	0.381932	0.325955	1.45667	0.32951	1	116119	227	AFR
300	Anxiety disorders	mental disorders	rs35705950	11:1241221:G:T	G	T	1.03002	0.0307911	0.969693	1.09409	0.336825	1	51504	55801	AFR
721.8	Other allied disorders of spine	musculoskeletal	rs35705950	11:1241221:G:T	G	T	0.735402	0.32005	0.392734	1.37706	0.336914	1	114648	317	AFR
401.2	Hypertensive heart and/or renal disease	circulatory system	rs35705950	11:1241221:G:T	G	T	0.961479	0.04092	0.887378	1.04177	0.337059	1	88677	19505	AFR
429	Ill-defined descriptions and complications of heart disease	circulatory system	rs35705950	11:1241221:G:T	G	T	0.908765	0.100015	0.746997	1.10557	0.3388	1	106990	2728	AFR
800.1	Fracture of neck of femur	injuries & poisonings	rs35705950	11:1241221:G:T	G	T	0.804762	0.227737	0.515012	1.25753	0.340202	1	115821	520	AFR
38.2	Gram positive septicemia	infectious diseases	rs35705950	11:1241221:G:T	G	T	0.756833	0.292544	0.426566	1.34281	0.340906	1	115653	376	AFR
110	Dermatophytosis / Dermatomycosis	infectious diseases	rs35705950	11:1241221:G:T	G	T	0.968779	0.0334164	0.907362	1.03435	0.342513	1	66619	35789	AFR
274.21	Chondrocalcinosis	endocrine/metabolic	rs35705950	11:1241221:G:T	G	T	1.20559	0.197353	0.818869	1.77496	0.343432	1	115561	496	AFR
555.21	Ulcerative colitis (chronic)	digestive	rs35705950	11:1241221:G:T	G	T	1.25504	0.240343	0.783565	2.01019	0.344575	1	115756	332	AFR
550.4	Umbilical hernia	digestive	rs35705950	11:1241221:G:T	G	T	1.08886	0.0905031	0.911875	1.30019	0.346891	1	112202	2739	AFR
872	Traumatic amputation	injuries & poisonings	rs35705950	11:1241221:G:T	G	T	0.863879	0.155617	0.636783	1.17196	0.347075	1	114990	1110	AFR
275.6	Hypercalcemia	endocrine/metabolic	rs35705950	11:1241221:G:T	G	T	0.892338	0.122163	0.702334	1.13374	0.351107	1	113197	1852	AFR
362.27	Drusen (degenerative) of retina	sense organs	rs35705950	11:1241221:G:T	G	T	0.87971	0.137806	0.671489	1.1525	0.352359	1	113279	1430	AFR
41.4	E. coli	infectious diseases	rs35705950	11:1241221:G:T	G	T	0.827748	0.203326	0.555682	1.23302	0.352492	1	114127	699	AFR
452	Other venous embolism and thrombosis	circulatory system	rs35705950	11:1241221:G:T	G	T	0.943064	0.0632154	0.833167	1.06746	0.353762	1	106775	6702	AFR
295.1	Schizophrenia	mental disorders	rs35705950	11:1241221:G:T	G	T	1.05705	0.0598452	0.940058	1.1886	0.353888	1	107853	6985	AFR
352.2	Facial nerve disorders [CN7]	neurological	rs35705950	11:1241221:G:T	G	T	0.864541	0.157043	0.635493	1.17614	0.354	1	114703	1106	AFR
977	Personal history of allergy to medicinal agents	injuries & poisonings	rs35705950	11:1241221:G:T	G	T	1.27595	0.263244	0.761657	2.1375	0.354593	1	115522	290	AFR
497	Bronchitis	respiratory	rs35705950	11:1241221:G:T	G	T	0.940017	0.0669075	0.824487	1.07174	0.355216	1	99282	6009	AFR
250.12	Type 1 diabetes with renal manifestations	endocrine/metabolic	rs35705950	11:1241221:G:T	G	T	0.754158	0.305463	0.41443	1.37238	0.355647	1	115902	347	AFR
427.12	Paroxysmal ventricular tachycardia	circulatory system	rs35705950	11:1241221:G:T	G	T	1.10846	0.111688	0.890534	1.37971	0.356555	1	113279	1751	AFR
327	Sleep disorders	neurological	rs35705950	11:1241221:G:T	G	T	1.03098	0.033228	0.965977	1.10036	0.3585	1	67595	32593	AFR
275.1	Disorders of iron metabolism	hematopoietic	rs35705950	11:1241221:G:T	G	T	0.772812	0.280953	0.44558	1.34036	0.358983	1	115776	379	AFR
731.1	Osteitis deformans [Paget's disease of bone]	musculoskeletal	rs35705950	11:1241221:G:T	G	T	0.755488	0.305689	0.414977	1.37541	0.359017	1	116204	343	AFR
278	Overweight, obesity and other hyperalimentation	endocrine/metabolic	rs35705950	11:1241221:G:T	G	T	0.972205	0.0307587	0.915326	1.03262	0.359433	1	50893	55563	AFR
585.4	Chronic kidney disease, Stage I or II	genitourinary	rs35705950	11:1241221:G:T	G	T	1.06904	0.0728633	0.926769	1.23315	0.359551	1	108128	4586	AFR
529	Diseases and other conditions of the tongue	digestive	rs35705950	11:1241221:G:T	G	T	1.2206	0.217594	0.796813	1.86978	0.359606	1	115073	411	AFR
242.3	Exophthalmos	endocrine/metabolic	rs35705950	11:1241221:G:T	G	T	1.19657	0.196187	0.814595	1.75765	0.36034	1	115468	567	AFR
519.9	Symptoms involving respiratory system and other chest symptoms	respiratory	rs35705950	11:1241221:G:T	G	T	1.11076	0.114848	0.886876	1.39117	0.360369	1	111393	1704	AFR
381.2	Eustachian tube disorders	sense organs	rs35705950	11:1241221:G:T	G	T	1.12916	0.133211	0.869691	1.46603	0.361837	1	113328	1185	AFR
798	Malaise and fatigue	symptoms	rs35705950	11:1241221:G:T	G	T	0.960193	0.0446239	0.879781	1.04795	0.362661	1	87215	14723	AFR
157	Pancreatic cancer	neoplasms	rs35705950	11:1241221:G:T	G	T	1.21953	0.218269	0.795065	1.87062	0.3632	1	116036	409	AFR
440	Atherosclerosis	circulatory system	rs35705950	11:1241221:G:T	G	T	0.934381	0.0746847	0.807146	1.08167	0.363473	1	106728	4728	AFR
295.2	Paranoid disorders	mental disorders	rs35705950	11:1241221:G:T	G	T	1.1319	0.136636	0.865969	1.47949	0.364535	1	114124	1165	AFR
250.2	Type 2 diabetes	endocrine/metabolic	rs35705950	11:1241221:G:T	G	T	0.97208	0.0312637	0.914304	1.03351	0.365073	1	63704	47415	AFR
223	Benign neoplasm of kidney and other urinary organs	neoplasms	rs35705950	11:1241221:G:T	G	T	1.252	0.248172	0.769767	2.03633	0.365154	1	115706	312	AFR
226	Benign neoplasm of thyroid glands	neoplasms	rs35705950	11:1241221:G:T	G	T	0.708054	0.381634	0.335134	1.49594	0.365665	1	116007	239	AFR
250.14	Type 1 diabetes with neurological manifestations	endocrine/metabolic	rs35705950	11:1241221:G:T	G	T	0.840481	0.192135	0.576743	1.22482	0.365744	1	114799	774	AFR
522.1	Pulpitis and necrosis of tooth pulp	digestive	rs35705950	11:1241221:G:T	G	T	0.933513	0.0761569	0.804073	1.08379	0.366314	1	106765	4659	AFR
577.2	Chronic pancreatitis	digestive	rs35705950	11:1241221:G:T	G	T	1.12255	0.12809	0.873323	1.4429	0.36679	1	114523	1350	AFR
110.1	Dermatophytosis	infectious diseases	rs35705950	11:1241221:G:T	G	T	0.969973	0.0338133	0.907774	1.03643	0.36726	1	68415	34353	AFR
38	Septicemia	infectious diseases	rs35705950	11:1241221:G:T	G	T	0.936092	0.073322	0.810787	1.08076	0.367747	1	108035	4972	AFR
1005	NA	NA	rs35705950	11:1241221:G:T	G	T	1.03644	0.0398	0.958667	1.12053	0.368448	1	80840	18225	AFR
740.1	Osteoarthritis; localized	musculoskeletal	rs35705950	11:1241221:G:T	G	T	0.96961	0.0343386	0.9065	1.03711	0.368795	1	74342	30145	AFR
737	Curvature of spine	musculoskeletal	rs35705950	11:1241221:G:T	G	T	0.858734	0.169461	0.616046	1.19703	0.368808	1	113451	973	AFR
507	Pleurisy; pleural effusion	respiratory	rs35705950	11:1241221:G:T	G	T	0.921868	0.0907287	0.771685	1.10128	0.369896	1	109437	3158	AFR
634	Miscarriage; stillbirth	pregnancy complications	rs35705950	11:1241221:G:T	G	T	1.28085	0.276819	0.744506	2.20357	0.371234	1	116102	270	AFR
351	Other peripheral nerve disorders	neurological	rs35705950	11:1241221:G:T	G	T	0.966071	0.0386416	0.895606	1.04208	0.371702	1	85274	20995	AFR
681.5	Cellulitis and abscess of leg, except foot	dermatologic	rs35705950	11:1241221:G:T	G	T	0.921226	0.0918778	0.769414	1.10299	0.371843	1	110022	2955	AFR
377.1	Optic atrophy	sense organs	rs35705950	11:1241221:G:T	G	T	0.905176	0.111902	0.726911	1.12716	0.373306	1	112143	2166	AFR
274	Gout and other crystal arthropathies	endocrine/metabolic	rs35705950	11:1241221:G:T	G	T	0.959319	0.0466706	0.875462	1.05121	0.37353	1	99438	13487	AFR
770	Myalgia and myositis unspecified	symptoms	rs35705950	11:1241221:G:T	G	T	1.05223	0.0572274	0.940583	1.17712	0.373693	1	99817	7862	AFR
521.2	Dental abrasion, erosion and attrition	digestive	rs35705950	11:1241221:G:T	G	T	0.906544	0.110406	0.730148	1.12556	0.374176	1	110699	2146	AFR
560.3	Peritoneal or intestinal adhesions	digestive	rs35705950	11:1241221:G:T	G	T	0.692995	0.412841	0.308546	1.55647	0.374371	1	116217	201	AFR
819	Skull and face fracture and other intercranial injury	injuries & poisonings	rs35705950	11:1241221:G:T	G	T	1.06727	0.0734028	0.924258	1.23241	0.375115	1	108935	4428	AFR
442.8	Aneurysm of other specified artery	circulatory system	rs35705950	11:1241221:G:T	G	T	0.713035	0.382115	0.337174	1.50788	0.376081	1	116056	229	AFR
420.3	Endocarditis	circulatory system	rs35705950	11:1241221:G:T	G	T	0.832323	0.207388	0.554323	1.24974	0.376166	1	114877	679	AFR
521.1	Dental caries	digestive	rs35705950	11:1241221:G:T	G	T	0.971705	0.0324671	0.911798	1.03555	0.376666	1	71372	35385	AFR
578.8	Hemorrhage of rectum and anus	digestive	rs35705950	11:1241221:G:T	G	T	1.0585	0.0643206	0.93313	1.20072	0.376734	1	103459	5966	AFR
275.51	Hypocalcemia	endocrine/metabolic	rs35705950	11:1241221:G:T	G	T	1.17238	0.180278	0.823412	1.66926	0.377673	1	114840	661	AFR
425.11	Hypertrophic obstructive cardiomyopathy	circulatory system	rs35705950	11:1241221:G:T	G	T	1.27119	0.27278	0.744763	2.1697	0.379051	1	116169	257	AFR
757	Congenital anomalies of the integument	congenital anomalies	rs35705950	11:1241221:G:T	G	T	1.28294	0.283443	0.736105	2.23601	0.379383	1	115931	238	AFR
732	Osteochondropathies	musculoskeletal	rs35705950	11:1241221:G:T	G	T	1.2423	0.247313	0.765093	2.01716	0.380327	1	115753	319	AFR
525.1	Loss of teeth or edentulism	digestive	rs35705950	11:1241221:G:T	G	T	0.966778	0.0385311	0.896456	1.04262	0.380558	1	89115	21190	AFR
800	Fracture of lower limb	injuries & poisonings	rs35705950	11:1241221:G:T	G	T	0.920218	0.0950253	0.763845	1.1086	0.381591	1	112070	2848	AFR
401.21	Hypertensive heart disease	circulatory system	rs35705950	11:1241221:G:T	G	T	1.05267	0.0587531	0.938168	1.18114	0.382326	1	103138	7270	AFR
916	Contusion	injuries & poisonings	rs35705950	11:1241221:G:T	G	T	0.942508	0.0679403	0.825001	1.07675	0.383475	1	99399	5712	AFR
287.3	Thrombocytopenia	hematopoietic	rs35705950	11:1241221:G:T	G	T	0.929567	0.0839579	0.788525	1.09584	0.384344	1	109893	3722	AFR
599.8	Other symptoms involving urinary system	genitourinary	rs35705950	11:1241221:G:T	G	T	1.09622	0.105857	0.89082	1.34897	0.385498	1	110009	2077	AFR
198.1	Secondary malignancy of lymph nodes	neoplasms	rs35705950	11:1241221:G:T	G	T	1.11595	0.126454	0.870979	1.42983	0.385627	1	114551	1328	AFR
594	Urinary calculus	genitourinary	rs35705950	11:1241221:G:T	G	T	0.942407	0.0684604	0.824072	1.07774	0.386242	1	107934	5307	AFR
561.2	NA	NA	rs35705950	11:1241221:G:T	G	T	0.902243	0.118818	0.714801	1.13884	0.386607	1	110364	1917	AFR
561.1	NA	NA	rs35705950	11:1241221:G:T	G	T	1.04553	0.0514897	0.945171	1.15656	0.387145	1	95486	9509	AFR
704.1	Alopecia	dermatologic	rs35705950	11:1241221:G:T	G	T	0.901517	0.120115	0.712413	1.14082	0.388062	1	112984	2021	AFR
706.2	Sebaceous cyst	dermatologic	rs35705950	11:1241221:G:T	G	T	1.05086	0.0575753	0.938723	1.1764	0.388872	1	102034	7552	AFR
537	Other disorders of stomach and duodenum	digestive	rs35705950	11:1241221:G:T	G	T	0.899935	0.122378	0.708015	1.14388	0.388945	1	111243	1793	AFR
530.14	Reflux esophagitis	digestive	rs35705950	11:1241221:G:T	G	T	1.08105	0.0907162	0.904954	1.2914	0.390317	1	110083	2753	AFR
389.1	Sensorineural hearing loss	sense organs	rs35705950	11:1241221:G:T	G	T	1.03547	0.0406102	0.956246	1.12126	0.390747	1	87450	18698	AFR
430.2	Intracerebral hemorrhage	circulatory system	rs35705950	11:1241221:G:T	G	T	1.19564	0.208368	0.794764	1.79872	0.391148	1	115763	482	AFR
306.9	Tension headache	mental disorders	rs35705950	11:1241221:G:T	G	T	0.846085	0.195153	0.577165	1.24031	0.391759	1	113877	736	AFR
871.4	Open wound of toe(s)	injuries & poisonings	rs35705950	11:1241221:G:T	G	T	1.21006	0.223121	0.781421	1.87382	0.3928	1	115088	415	AFR
619.4	Noninflammatory disorders of vagina	genitourinary	rs35705950	11:1241221:G:T	G	T	0.829926	0.218554	0.540762	1.27372	0.393678	1	114508	655	AFR
601.4	Balanoposthitis	genitourinary	rs35705950	11:1241221:G:T	G	T	0.837993	0.207316	0.558178	1.25808	0.393913	1	114660	692	AFR
836	Traumatic arthropathy	injuries & poisonings	rs35705950	11:1241221:G:T	G	T	1.09398	0.10538	0.889833	1.34495	0.394027	1	112350	2047	AFR
571.8	Liver abscess and sequelae of chronic liver disease	digestive	rs35705950	11:1241221:G:T	G	T	0.866757	0.167778	0.623857	1.20423	0.39405	1	114755	928	AFR
365	Glaucoma	sense organs	rs35705950	11:1241221:G:T	G	T	0.972017	0.0333024	0.910599	1.03758	0.394081	1	75052	35285	AFR
382	Otalgia	sense organs	rs35705950	11:1241221:G:T	G	T	0.906133	0.115823	0.722109	1.13705	0.394751	1	109092	2019	AFR
694	Dyschromia and Vitiligo	dermatologic	rs35705950	11:1241221:G:T	G	T	0.927551	0.0884638	0.779897	1.10316	0.395243	1	107798	3357	AFR
588.2	Secondary hyperparathyroidism (of renal origin)	genitourinary	rs35705950	11:1241221:G:T	G	T	0.919936	0.0986292	0.758235	1.11612	0.397489	1	112791	2825	AFR
327.4	Insomnia	neurological	rs35705950	11:1241221:G:T	G	T	1.03239	0.0377068	0.958845	1.11158	0.397879	1	82195	21311	AFR
244.1	Secondary hypothyroidism	endocrine/metabolic	rs35705950	11:1241221:G:T	G	T	1.11809	0.132028	0.863162	1.4483	0.397884	1	114872	1292	AFR
622.1	Polyp of corpus uteri	genitourinary	rs35705950	11:1241221:G:T	G	T	1.29362	0.305342	0.711049	2.3535	0.399151	1	116187	211	AFR
352.1	Trigeminal nerve disorders [CN5]	neurological	rs35705950	11:1241221:G:T	G	T	1.16946	0.186303	0.811717	1.68487	0.400759	1	114821	583	AFR
313.2	Tics and stuttering	mental disorders	rs35705950	11:1241221:G:T	G	T	0.725896	0.382461	0.343023	1.53612	0.402257	1	116232	224	AFR
801.1	Fracture of foot	injuries & poisonings	rs35705950	11:1241221:G:T	G	T	0.900415	0.125692	0.703807	1.15194	0.403956	1	114251	1644	AFR
261.41	Rickets or osteomalacia	endocrine/metabolic	rs35705950	11:1241221:G:T	G	T	0.755058	0.336651	0.390321	1.46062	0.403957	1	116166	280	AFR
327.31	Central/nonobstroctive sleep apnea	neurological	rs35705950	11:1241221:G:T	G	T	0.871695	0.164918	0.630937	1.20432	0.405053	1	114217	1086	AFR
512.2	Painful respiration	respiratory	rs35705950	11:1241221:G:T	G	T	0.922301	0.097339	0.762109	1.11616	0.406	1	105734	2898	AFR
380.1	Otitis externa	sense organs	rs35705950	11:1241221:G:T	G	T	0.91957	0.101037	0.754366	1.12095	0.4066	1	109806	2530	AFR
572	Ascites (non malignant)	digestive	rs35705950	11:1241221:G:T	G	T	0.866843	0.172336	0.618369	1.21516	0.407004	1	114624	894	AFR
577	Diseases of pancreas	digestive	rs35705950	11:1241221:G:T	G	T	1.06438	0.0754327	0.918095	1.23397	0.408176	1	110459	4170	AFR
395.6	Heart valve replaced	circulatory system	rs35705950	11:1241221:G:T	G	T	0.859499	0.183061	0.600376	1.23046	0.408195	1	115509	814	AFR
364.4	Corneal degenerations	sense organs	rs35705950	11:1241221:G:T	G	T	1.11443	0.13101	0.862055	1.44068	0.408265	1	113034	1323	AFR
428.4	Heart failure with preserved EF [Diastolic heart failure]	circulatory system	rs35705950	11:1241221:G:T	G	T	0.938325	0.0772381	0.806507	1.09169	0.409828	1	109262	4446	AFR
573.3	Hepatomegaly	digestive	rs35705950	11:1241221:G:T	G	T	0.853545	0.192227	0.585602	1.24408	0.410049	1	114135	750	AFR
788	Syncope and collapse	symptoms	rs35705950	11:1241221:G:T	G	T	0.956397	0.0541631	0.860071	1.06351	0.410441	1	100318	9397	AFR
374	Other disorders of eyelids	sense organs	rs35705950	11:1241221:G:T	G	T	0.9393	0.076163	0.809047	1.09052	0.410966	1	107751	4441	AFR
530.3	Stricture and stenosis of esophagus	digestive	rs35705950	11:1241221:G:T	G	T	0.849231	0.199602	0.574281	1.25582	0.412931	1	114846	682	AFR
875	Non-healing surgical wound	injuries & poisonings	rs35705950	11:1241221:G:T	G	T	0.861045	0.182787	0.60178	1.23201	0.413082	1	114931	830	AFR
536	Disorders of function of stomach	digestive	rs35705950	11:1241221:G:T	G	T	0.935282	0.0819137	0.796558	1.09817	0.414042	1	106786	4029	AFR
473.3	Paralysis/spasm of vocal cords or larynx	respiratory	rs35705950	11:1241221:G:T	G	T	1.22372	0.247541	0.753312	1.98787	0.414726	1	116097	320	AFR
521	Diseases of hard tissues of teeth	digestive	rs35705950	11:1241221:G:T	G	T	0.974087	0.0322209	0.914473	1.03759	0.41516	1	70521	36219	AFR
722.9	Other and unspecified disc disorder	musculoskeletal	rs35705950	11:1241221:G:T	G	T	1.09422	0.110597	0.880973	1.35907	0.415585	1	111532	1867	AFR
380.4	Impacted cerumen	sense organs	rs35705950	11:1241221:G:T	G	T	0.958118	0.0526129	0.864241	1.06219	0.416105	1	97385	10008	AFR
174.1	Breast cancer [female]	neoplasms	rs35705950	11:1241221:G:T	G	T	0.855786	0.191918	0.587496	1.2466	0.417096	1	115574	853	AFR
610.4	Benign neoplasm of breast	genitourinary	rs35705950	11:1241221:G:T	G	T	0.802395	0.271353	0.471424	1.36573	0.417181	1	115571	442	AFR
41.9	Infection with drug-resistant microorganisms	infectious diseases	rs35705950	11:1241221:G:T	G	T	0.78878	0.292583	0.444538	1.3996	0.4174	1	115408	355	AFR
969	Poisoning by psychotropic agents	injuries & poisonings	rs35705950	11:1241221:G:T	G	T	1.13473	0.155868	0.836019	1.54016	0.417429	1	114434	894	AFR
244.4	Hypothyroidism NOS	endocrine/metabolic	rs35705950	11:1241221:G:T	G	T	1.05131	0.0617399	0.93149	1.18655	0.417673	1	108302	6438	AFR
574.1	Cholelithiasis	digestive	rs35705950	11:1241221:G:T	G	T	1.07012	0.0836681	0.908266	1.26081	0.417955	1	111304	3253	AFR
603.1	Hydrocele	genitourinary	rs35705950	11:1241221:G:T	G	T	1.09797	0.115803	0.875021	1.37772	0.419621	1	113372	1658	AFR
706	Diseases of sebaceous glands	dermatologic	rs35705950	11:1241221:G:T	G	T	0.966483	0.0423008	0.889586	1.05003	0.420284	1	86261	16845	AFR
704.2	Hirsutism	dermatologic	rs35705950	11:1241221:G:T	G	T	0.809304	0.262831	0.483493	1.35467	0.420816	1	115972	444	AFR
425.1	Primary/intrinsic cardiomyopathies	circulatory system	rs35705950	11:1241221:G:T	G	T	1.05267	0.0638442	0.928855	1.19299	0.421406	1	107923	6054	AFR
609	Male infertility and abnormal spermatozoa	genitourinary	rs35705950	11:1241221:G:T	G	T	0.841265	0.216541	0.550316	1.28604	0.42474	1	115079	632	AFR
340.1	Migrain with aura	neurological	rs35705950	11:1241221:G:T	G	T	0.890842	0.144897	0.6706	1.18342	0.425027	1	113868	1297	AFR
411.8	Other chronic ischemic heart disease, unspecified	circulatory system	rs35705950	11:1241221:G:T	G	T	0.959744	0.0516442	0.867352	1.06198	0.426255	1	101335	10396	AFR
790	Nonspecific findings on examination of blood	symptoms	rs35705950	11:1241221:G:T	G	T	0.817789	0.253749	0.497336	1.34472	0.427942	1	114404	458	AFR
426.32	Left bundle branch block	circulatory system	rs35705950	11:1241221:G:T	G	T	0.862769	0.186248	0.598908	1.24288	0.428048	1	114661	750	AFR
601.11	Acute prostatitis	genitourinary	rs35705950	11:1241221:G:T	G	T	0.842219	0.216807	0.550653	1.28817	0.428351	1	114282	601	AFR
526.41	Temporomandibular joint disorder, unspecified	digestive	rs35705950	11:1241221:G:T	G	T	1.11105	0.13305	0.856012	1.44207	0.428681	1	113029	1261	AFR
803.2	Fracture of radius and ulna	injuries & poisonings	rs35705950	11:1241221:G:T	G	T	1.10815	0.130013	0.858879	1.42977	0.429602	1	114814	1262	AFR
585.1	Acute renal failure	genitourinary	rs35705950	11:1241221:G:T	G	T	0.964119	0.0463928	0.880321	1.05589	0.430905	1	94783	13700	AFR
371.1	Uveitis, noninfectious or NOS	sense organs	rs35705950	11:1241221:G:T	G	T	0.928501	0.0945559	0.771429	1.11755	0.432716	1	112066	3085	AFR
395.3	Nonrheumatic tricuspid valve disorders	circulatory system	rs35705950	11:1241221:G:T	G	T	1.20758	0.240758	0.753326	1.93575	0.433367	1	114782	341	AFR
580.32	Nephritis and nephropathy with pathological lesion	genitourinary	rs35705950	11:1241221:G:T	G	T	0.844487	0.216442	0.552531	1.29071	0.434845	1	115223	616	AFR
524.3	Anomalies of tooth position/malocclusion	digestive	rs35705950	11:1241221:G:T	G	T	0.899864	0.135133	0.690481	1.17274	0.434921	1	112553	1486	AFR
359.2	Myopathy	neurological	rs35705950	11:1241221:G:T	G	T	1.16224	0.192819	0.796464	1.69598	0.435555	1	115289	584	AFR
458.9	Hypotension NOS	circulatory system	rs35705950	11:1241221:G:T	G	T	0.944802	0.0728452	0.819097	1.0898	0.435713	1	104835	4953	AFR
480	Pneumonia	respiratory	rs35705950	11:1241221:G:T	G	T	1.04151	0.0522516	0.940127	1.15382	0.436352	1	100409	9411	AFR
371.3	Inflammation of eyelids	sense organs	rs35705950	11:1241221:G:T	G	T	0.957966	0.055278	0.859602	1.06759	0.437243	1	97898	9055	AFR
288.1	Decreased white blood cell count	hematopoietic	rs35705950	11:1241221:G:T	G	T	0.931575	0.0914712	0.778677	1.1145	0.438417	1	110550	3329	AFR
285	Other anemias	hematopoietic	rs35705950	11:1241221:G:T	G	T	0.972989	0.0353648	0.907832	1.04282	0.438759	1	75511	29479	AFR
187	Cancer of other male genital organs	neoplasms	rs35705950	11:1241221:G:T	G	T	0.816655	0.262195	0.488492	1.36527	0.439833	1	115457	410	AFR
804	Fracture of hand or wrist	injuries & poisonings	rs35705950	11:1241221:G:T	G	T	0.929838	0.094205	0.773072	1.11839	0.439997	1	111890	2871	AFR
859	Complication due to other implant and internal device	injuries & poisonings	rs35705950	11:1241221:G:T	G	T	0.849761	0.211813	0.56105	1.28704	0.44213	1	114857	615	AFR
215	Other benign neoplasm of connective and other soft tissue	neoplasms	rs35705950	11:1241221:G:T	G	T	1.12988	0.159463	0.826604	1.54443	0.443813	1	113954	898	AFR
720	Spinal stenosis	musculoskeletal	rs35705950	11:1241221:G:T	G	T	0.962813	0.0495004	0.87379	1.06091	0.443936	1	99418	11403	AFR
593	Hematuria	genitourinary	rs35705950	11:1241221:G:T	G	T	0.961871	0.0508039	0.870708	1.06258	0.444158	1	98230	10906	AFR
574.2	Calculus of bile duct	digestive	rs35705950	11:1241221:G:T	G	T	0.823707	0.253642	0.50104	1.35417	0.444497	1	115670	441	AFR
741.1	Ankylosis of joint	musculoskeletal	rs35705950	11:1241221:G:T	G	T	1.24172	0.28317	0.712836	2.16301	0.444535	1	116044	240	AFR
589	Abnormal results of function study of kidney	genitourinary	rs35705950	11:1241221:G:T	G	T	1.15239	0.186016	0.80032	1.65935	0.44575	1	113775	656	AFR
444.1	Arterial embolism and thrombosis of lower extremity artery	circulatory system	rs35705950	11:1241221:G:T	G	T	1.1767	0.213408	0.774486	1.7878	0.445785	1	115594	440	AFR
442.1	Aortic aneurysm	circulatory system	rs35705950	11:1241221:G:T	G	T	0.926144	0.100718	0.760234	1.12826	0.446186	1	112659	2435	AFR
172	Skin cancer	neoplasms	rs35705950	11:1241221:G:T	G	T	1.12755	0.157977	0.827307	1.53676	0.447304	1	114655	819	AFR
851	Complications of transplants and reattached limbs	injuries & poisonings	rs35705950	11:1241221:G:T	G	T	0.899006	0.140119	0.683114	1.18313	0.447361	1	113513	1377	AFR
798.1	Chronic fatigue syndrome	symptoms	rs35705950	11:1241221:G:T	G	T	1.16363	0.199665	0.786788	1.72095	0.447869	1	114632	517	AFR
512.1	Wheezing	respiratory	rs35705950	11:1241221:G:T	G	T	1.10425	0.130974	0.854247	1.42743	0.448949	1	111812	1306	AFR
714.1	Rheumatoid arthritis	musculoskeletal	rs35705950	11:1241221:G:T	G	T	1.08035	0.102406	0.883889	1.32049	0.45041	1	113076	2185	AFR
279.7	Other immunological findings	endocrine/metabolic	rs35705950	11:1241221:G:T	G	T	0.858314	0.202952	0.576624	1.27761	0.45156	1	114633	673	AFR
610.8	Other specified benign mammary dysplasias	genitourinary	rs35705950	11:1241221:G:T	G	T	0.764267	0.358239	0.378714	1.54233	0.452988	1	115995	255	AFR
214	Lipoma	neoplasms	rs35705950	11:1241221:G:T	G	T	1.05198	0.0675803	0.92147	1.20096	0.453392	1	106930	5292	AFR
526	Diseases of the jaws	digestive	rs35705950	11:1241221:G:T	G	T	0.933797	0.0916101	0.780322	1.11746	0.454648	1	107396	3139	AFR
71	Human immunodeficiency virus [HIV] disease	infectious diseases	rs35705950	11:1241221:G:T	G	T	1.06749	0.0873722	0.899486	1.26688	0.454738	1	113055	3221	AFR
527	Diseases of the salivary glands	digestive	rs35705950	11:1241221:G:T	G	T	1.07889	0.101701	0.88391	1.31688	0.455298	1	110950	2213	AFR
372	Disorders of conjunctiva	sense organs	rs35705950	11:1241221:G:T	G	T	0.940665	0.0820946	0.800859	1.10488	0.456216	1	106186	3941	AFR
360	Disorders of the globe	sense organs	rs35705950	11:1241221:G:T	G	T	1.14629	0.183276	0.800367	1.64172	0.456307	1	115121	636	AFR
535.2	Atrophic gastritis	digestive	rs35705950	11:1241221:G:T	G	T	0.864555	0.195543	0.589314	1.26835	0.456702	1	112728	748	AFR
523.1	Gingivitis	digestive	rs35705950	11:1241221:G:T	G	T	0.95981	0.0552665	0.861276	1.06962	0.457959	1	100088	9082	AFR
873	NA	NA	rs35705950	11:1241221:G:T	G	T	1.13472	0.170331	0.812649	1.58444	0.458081	1	113063	708	AFR
260.6	Anorexia	endocrine/metabolic	rs35705950	11:1241221:G:T	G	T	0.869299	0.189209	0.599948	1.25958	0.459128	1	113844	776	AFR
743	Osteoporosis, osteopenia and pathological fracture	musculoskeletal	rs35705950	11:1241221:G:T	G	T	0.95062	0.0684923	0.831201	1.0872	0.459685	1	106132	5651	AFR
292.12	Symbolic dysfunction	mental disorders	rs35705950	11:1241221:G:T	G	T	0.754451	0.38268	0.356364	1.59723	0.461551	1	116277	210	AFR
587	Kidney replaced by transpant	genitourinary	rs35705950	11:1241221:G:T	G	T	0.870591	0.188796	0.601327	1.26043	0.462925	1	115667	790	AFR
830	Dislocation	injuries & poisonings	rs35705950	11:1241221:G:T	G	T	0.943782	0.0788246	0.808679	1.10146	0.462929	1	108813	4200	AFR
290.16	Vascular dementia	mental disorders	rs35705950	11:1241221:G:T	G	T	0.896948	0.148529	0.670408	1.20004	0.464029	1	114653	1226	AFR
301.2	Antisocial/borderline personality disorder	mental disorders	rs35705950	11:1241221:G:T	G	T	1.07017	0.0926253	0.892506	1.28321	0.464049	1	112262	2704	AFR
793	NA	NA	rs35705950	11:1241221:G:T	G	T	0.850346	0.221602	0.550766	1.31288	0.464445	1	113470	561	AFR
580.12	Non-proliferative glomerulonephritis	genitourinary	rs35705950	11:1241221:G:T	G	T	0.81448	0.281052	0.469514	1.4129	0.465308	1	116103	379	AFR
365.2	Primary angle-closure glaucoma	sense organs	rs35705950	11:1241221:G:T	G	T	1.08256	0.108907	0.874479	1.34015	0.46637	1	113070	1882	AFR
960.2	Allergy/adverse effect of penicillin	injuries & poisonings	rs35705950	11:1241221:G:T	G	T	1.16715	0.21267	0.769311	1.77073	0.467355	1	115295	441	AFR
525	Other diseases of the teeth and supporting structures	digestive	rs35705950	11:1241221:G:T	G	T	0.97671	0.03249	0.916453	1.04093	0.468266	1	69706	35866	AFR
964.1	Anticoagulants causing adverse effects	injuries & poisonings	rs35705950	11:1241221:G:T	G	T	0.758148	0.382908	0.35795	1.60578	0.469625	1	115841	216	AFR
198.4	Secondary malignant neoplasm of liver	neoplasms	rs35705950	11:1241221:G:T	G	T	0.86391	0.203602	0.579645	1.28758	0.472451	1	115677	650	AFR
359	Muscular dystrophies and other myopathies	neurological	rs35705950	11:1241221:G:T	G	T	1.14546	0.189428	0.790204	1.66044	0.473413	1	115222	614	AFR
946	Anaphylactic shock NOS	injuries & poisonings	rs35705950	11:1241221:G:T	G	T	0.900093	0.147077	0.674676	1.20082	0.4742	1	113531	1287	AFR
727.1	Synovitis and tenosynovitis	musculoskeletal	rs35705950	11:1241221:G:T	G	T	1.04606	0.0630442	0.924467	1.18364	0.475098	1	105013	6222	AFR
353	Nerve root and plexus disorders	neurological	rs35705950	11:1241221:G:T	G	T	1.0832	0.1119	0.869879	1.34883	0.47511	1	112041	1802	AFR
285.22	Anemia in neoplastic disease	hematopoietic	rs35705950	11:1241221:G:T	G	T	1.15334	0.200158	0.779084	1.70739	0.475992	1	115468	548	AFR
198.5	Secondary malignancy of brain/spine	neoplasms	rs35705950	11:1241221:G:T	G	T	1.17684	0.228546	0.751933	1.84186	0.476169	1	116135	389	AFR
604	Disorders of penis	genitourinary	rs35705950	11:1241221:G:T	G	T	1.0718	0.0974199	0.885505	1.2973	0.476593	1	111378	2551	AFR
426.25	Other heart block	circulatory system	rs35705950	11:1241221:G:T	G	T	0.795419	0.321588	0.423507	1.49394	0.476628	1	115950	265	AFR
560.1	Paralytic ileus	digestive	rs35705950	11:1241221:G:T	G	T	1.13097	0.172994	0.805743	1.58746	0.476822	1	114429	728	AFR
427.11	Paroxysmal supraventricular tachycardia	circulatory system	rs35705950	11:1241221:G:T	G	T	0.911866	0.129853	0.706968	1.17615	0.477385	1	113602	1527	AFR
528.6	Leukoplakia of oral mucosa	digestive	rs35705950	11:1241221:G:T	G	T	1.23324	0.295085	0.691627	2.199	0.477417	1	115844	214	AFR
609.1	Infertility, male	genitourinary	rs35705950	11:1241221:G:T	G	T	0.796396	0.320606	0.424844	1.49289	0.477649	1	115928	313	AFR
555.2	Ulcerative colitis	digestive	rs35705950	11:1241221:G:T	G	T	1.12422	0.165506	0.812781	1.555	0.47927	1	114862	775	AFR
426.3	Bundle branch block	circulatory system	rs35705950	11:1241221:G:T	G	T	1.07933	0.107985	0.873444	1.33374	0.479619	1	112469	1836	AFR
368.1	Amblyopia	sense organs	rs35705950	11:1241221:G:T	G	T	1.11201	0.150595	0.82779	1.49381	0.480826	1	114909	959	AFR
751	Genitourinary congenital anomalies	congenital anomalies	rs35705950	11:1241221:G:T	G	T	1.07528	0.103015	0.878686	1.31585	0.481096	1	111014	2176	AFR
580.3	Nephritis and nephropathy without mention of glomerulonephritis	genitourinary	rs35705950	11:1241221:G:T	G	T	0.912015	0.130768	0.705818	1.17845	0.48125	1	113470	1571	AFR
218.1	Uterine leiomyoma	neoplasms	rs35705950	11:1241221:G:T	G	T	0.928254	0.106088	0.753988	1.1428	0.482817	1	112295	3229	AFR
173	Neoplasm of uncertain behavior of skin	neoplasms	rs35705950	11:1241221:G:T	G	T	1.08712	0.119214	0.860605	1.37326	0.483479	1	109936	1536	AFR
595	Hydronephrosis	genitourinary	rs35705950	11:1241221:G:T	G	T	1.09247	0.12635	0.852825	1.39945	0.483952	1	114096	1343	AFR
509.3	Pulmonary insufficiency or respiratory failure following trauma and surgery	respiratory	rs35705950	11:1241221:G:T	G	T	1.17799	0.234133	0.744468	1.86395	0.484158	1	115514	385	AFR
536.8	Dyspepsia and other specified disorders of function of stomach	digestive	rs35705950	11:1241221:G:T	G	T	0.936729	0.093438	0.779973	1.12499	0.484232	1	108244	3060	AFR
471	Nasal polyps	respiratory	rs35705950	11:1241221:G:T	G	T	1.11795	0.159472	0.817862	1.52815	0.484447	1	115032	833	AFR
313	Pervasive developmental disorders	mental disorders	rs35705950	11:1241221:G:T	G	T	1.09442	0.129817	0.848564	1.41151	0.487036	1	114620	1272	AFR
626.11	Absent or infrequent menstruation	genitourinary	rs35705950	11:1241221:G:T	G	T	1.14982	0.200915	0.775548	1.7047	0.487164	1	115178	583	AFR
509	Respiratory failure, insufficiency, arrest	respiratory	rs35705950	11:1241221:G:T	G	T	1.04465	0.0630959	0.923127	1.18216	0.488788	1	106629	6132	AFR
724.1	Disorders of sacrum	musculoskeletal	rs35705950	11:1241221:G:T	G	T	0.86916	0.202989	0.583869	1.29385	0.489683	1	115021	668	AFR
681.7	Cellulitis and abscess of trunk	dermatologic	rs35705950	11:1241221:G:T	G	T	0.927493	0.109103	0.748931	1.14863	0.490254	1	111137	2237	AFR
702.1	Actinic keratosis	dermatologic	rs35705950	11:1241221:G:T	G	T	1.22603	0.295895	0.686492	2.18962	0.491013	1	115454	200	AFR
212	Benign neoplasm of respiratory and intrathoracic organs	neoplasms	rs35705950	11:1241221:G:T	G	T	0.824197	0.281278	0.474905	1.43039	0.491841	1	115696	365	AFR
735.21	Hammer toe (acquired)	musculoskeletal	rs35705950	11:1241221:G:T	G	T	0.958467	0.061738	0.849231	1.08175	0.492024	1	105464	7237	AFR
705.3	Hidradenitis	dermatologic	rs35705950	11:1241221:G:T	G	T	0.890697	0.169291	0.639189	1.24117	0.494142	1	114761	978	AFR
990	Effects radiation NOS	injuries & poisonings	rs35705950	11:1241221:G:T	G	T	0.919724	0.122718	0.723102	1.16981	0.495299	1	113179	1744	AFR
799	NA	NA	rs35705950	11:1241221:G:T	G	T	0.947879	0.0785677	0.812599	1.10568	0.495682	1	109704	4198	AFR
300.11	Generalized anxiety disorder	mental disorders	rs35705950	11:1241221:G:T	G	T	1.04308	0.0619198	0.923874	1.17767	0.495737	1	105154	6576	AFR
411.9	Other acute and subacute forms of ischemic heart disease	circulatory system	rs35705950	11:1241221:G:T	G	T	0.81953	0.293039	0.461456	1.45546	0.497027	1	115034	326	AFR
753	Congenital anomalies of the eye	congenital anomalies	rs35705950	11:1241221:G:T	G	T	0.832092	0.270827	0.489376	1.41482	0.497323	1	115213	405	AFR
317.1	Alcoholism	mental disorders	rs35705950	11:1241221:G:T	G	T	0.975645	0.0363392	0.908573	1.04767	0.497452	1	83217	25512	AFR
185	Cancer of prostate	neoplasms	rs35705950	11:1241221:G:T	G	T	0.968358	0.0474686	0.882329	1.06277	0.498174	1	101442	13627	AFR
411.1	Unstable angina (intermediate coronary syndrome)	circulatory system	rs35705950	11:1241221:G:T	G	T	1.06121	0.0877378	0.89355	1.26033	0.498325	1	109709	3011	AFR
278.1	Obesity	endocrine/metabolic	rs35705950	11:1241221:G:T	G	T	0.979532	0.0306617	0.9224	1.0402	0.50002	1	57676	50019	AFR
724.9	Other unspecified back disorders	musculoskeletal	rs35705950	11:1241221:G:T	G	T	0.915389	0.131725	0.707101	1.18503	0.502128	1	112924	1533	AFR
427.22	Atrial flutter	circulatory system	rs35705950	11:1241221:G:T	G	T	1.05918	0.0857082	0.895397	1.25293	0.502321	1	112060	3071	AFR
638	NA	NA	rs35705950	11:1241221:G:T	G	T	0.771816	0.387775	0.360944	1.6504	0.504174	1	116295	236	AFR
10	Tuberculosis	infectious diseases	rs35705950	11:1241221:G:T	G	T	1.09634	0.137819	0.836824	1.43634	0.504523	1	113602	1225	AFR
750.2	Lower gastrointestinal congenital anomalies	congenital anomalies	rs35705950	11:1241221:G:T	G	T	0.787986	0.358164	0.390525	1.58997	0.505879	1	115599	232	AFR
705	Disorders of sweat glands	dermatologic	rs35705950	11:1241221:G:T	G	T	0.918802	0.12747	0.715681	1.17957	0.506469	1	112618	1686	AFR
765	Cervical radiculitis	symptoms	rs35705950	11:1241221:G:T	G	T	1.03742	0.0555321	0.930438	1.15671	0.508219	1	102343	8207	AFR
626.1	Irregular menstrual cycle/bleeding	genitourinary	rs35705950	11:1241221:G:T	G	T	0.937925	0.0977531	0.774391	1.13599	0.512089	1	110539	4276	AFR
597	Other disorders of urethra and urinary tract	genitourinary	rs35705950	11:1241221:G:T	G	T	0.912362	0.140445	0.69282	1.20147	0.513718	1	114275	1333	AFR
197	Chemotherapy	neoplasms	rs35705950	11:1241221:G:T	G	T	1.06983	0.10352	0.873373	1.31049	0.514351	1	113289	2139	AFR
312	Conduct disorders	mental disorders	rs35705950	11:1241221:G:T	G	T	0.933355	0.105825	0.758523	1.14849	0.514575	1	112771	2298	AFR
427	Cardiac dysrhythmias	circulatory system	rs35705950	11:1241221:G:T	G	T	1.02283	0.0346765	0.955626	1.09477	0.51501	1	71023	29736	AFR
347	Cataplexy and narcolepsy	neurological	rs35705950	11:1241221:G:T	G	T	1.16881	0.239716	0.730629	1.86978	0.515237	1	116058	385	AFR
444	Arterial embolism and thrombosis	circulatory system	rs35705950	11:1241221:G:T	G	T	0.896855	0.167828	0.645455	1.24617	0.516566	1	114632	895	AFR
426.2	Atrioventricular [AV] block	circulatory system	rs35705950	11:1241221:G:T	G	T	1.06354	0.0949743	0.882899	1.28114	0.516588	1	111587	2551	AFR
276	Disorders of fluid, electrolyte, and acid-base balance	endocrine/metabolic	rs35705950	11:1241221:G:T	G	T	1.02477	0.037811	0.951571	1.1036	0.517581	1	80617	22242	AFR
915	NA	NA	rs35705950	11:1241221:G:T	G	T	0.948506	0.0817123	0.80814	1.11325	0.517639	1	103731	3882	AFR
394.1	Mitral valve stenosis and aortic valve stenosis	circulatory system	rs35705950	11:1241221:G:T	G	T	0.803685	0.338525	0.413936	1.56041	0.518546	1	115647	253	AFR
342	Hemiplegia	neurological	rs35705950	11:1241221:G:T	G	T	0.90013	0.163135	0.653799	1.23927	0.518953	1	114290	1019	AFR
297.1	Suicidal ideation	mental disorders	rs35705950	11:1241221:G:T	G	T	1.03867	0.0590257	0.925195	1.16605	0.520399	1	105430	7319	AFR
870.1	Open wound or laceration of eye or eyelid	injuries & poisonings	rs35705950	11:1241221:G:T	G	T	0.870084	0.216578	0.569127	1.33019	0.520507	1	115114	593	AFR
755	Congenital anomalies of limbs	congenital anomalies	rs35705950	11:1241221:G:T	G	T	0.954327	0.0727559	0.827499	1.10059	0.520519	1	106205	5181	AFR
281.12	Other vitamin B12 deficiency anemia	hematopoietic	rs35705950	11:1241221:G:T	G	T	1.06568	0.0990781	0.877589	1.29408	0.520845	1	112515	2362	AFR
716.9	Arthropathy NOS	musculoskeletal	rs35705950	11:1241221:G:T	G	T	0.967586	0.0513785	0.874895	1.0701	0.521302	1	95334	10549	AFR
303	Psychogenic and somatoform disorders	mental disorders	rs35705950	11:1241221:G:T	G	T	0.943387	0.0908931	0.789445	1.12735	0.52141	1	110571	3269	AFR
198.2	Secondary malignancy of respiratory organs	neoplasms	rs35705950	11:1241221:G:T	G	T	0.873241	0.212194	0.576121	1.32359	0.522971	1	115660	603	AFR
426	Cardiac conduction disorders	circulatory system	rs35705950	11:1241221:G:T	G	T	1.02789	0.0431487	0.94454	1.11861	0.523717	1	87717	15595	AFR
204.1	Lymphoid leukemia	neoplasms	rs35705950	11:1241221:G:T	G	T	0.845929	0.262639	0.505563	1.41544	0.524078	1	116122	387	AFR
286	Coagulation defects	hematopoietic	rs35705950	11:1241221:G:T	G	T	1.06281	0.0958087	0.88085	1.28235	0.524917	1	111584	2466	AFR
199	Neoplasm of uncertain behavior	neoplasms	rs35705950	11:1241221:G:T	G	T	1.05434	0.0832407	0.895623	1.24118	0.524997	1	108392	3423	AFR
41	Bacterial infection NOS	infectious diseases	rs35705950	11:1241221:G:T	G	T	0.964879	0.0562838	0.8641	1.07741	0.525291	1	98884	8542	AFR
362.29	Macular degeneration (senile) of retina NOS	sense organs	rs35705950	11:1241221:G:T	G	T	1.13647	0.201416	0.765794	1.68657	0.525341	1	115215	490	AFR
198	Secondary malignant neoplasm	neoplasms	rs35705950	11:1241221:G:T	G	T	0.947433	0.0850803	0.801915	1.11936	0.525639	1	111882	3526	AFR
369	Infection of the eye	sense organs	rs35705950	11:1241221:G:T	G	T	0.955869	0.0711786	0.831402	1.09897	0.526017	1	102341	5275	AFR
713.5	Arthropathy associated with neurological disorders	musculoskeletal	rs35705950	11:1241221:G:T	G	T	0.807011	0.338739	0.415474	1.56753	0.526742	1	116236	244	AFR
524	Dentofacial anomalies, including malocclusion	digestive	rs35705950	11:1241221:G:T	G	T	0.938376	0.100629	0.770409	1.14296	0.527345	1	109613	2611	AFR
370.1	Corneal ulcer	sense organs	rs35705950	11:1241221:G:T	G	T	0.837194	0.281201	0.482466	1.45273	0.527432	1	116043	358	AFR
965	Poisoning by analgesics, antipyretics, and antirheumatics	injuries & poisonings	rs35705950	11:1241221:G:T	G	T	0.825599	0.305574	0.45359	1.50271	0.530548	1	115446	310	AFR
367.9	Blindness and low vision	sense organs	rs35705950	11:1241221:G:T	G	T	1.04612	0.0719132	0.908588	1.20446	0.53071	1	105234	4800	AFR
395.2	Nonrheumatic aortic valve disorders	circulatory system	rs35705950	11:1241221:G:T	G	T	0.933603	0.109593	0.753142	1.15731	0.530726	1	112490	2085	AFR
707.3	Chronic ulcer of unspecified site	dermatologic	rs35705950	11:1241221:G:T	G	T	0.909798	0.150857	0.676917	1.2228	0.530894	1	113724	1104	AFR
379.1	Scleritis and episcleritis	sense organs	rs35705950	11:1241221:G:T	G	T	0.878512	0.207049	0.585474	1.31822	0.531591	1	115463	671	AFR
425.8	Other cardiomyopathy	circulatory system	rs35705950	11:1241221:G:T	G	T	1.1938	0.283247	0.685221	2.07984	0.531716	1	116098	255	AFR
302.1	Decreased libido	mental disorders	rs35705950	11:1241221:G:T	G	T	0.871387	0.221411	0.564607	1.34486	0.534088	1	114862	560	AFR
276.5	Hypovolemia	endocrine/metabolic	rs35705950	11:1241221:G:T	G	T	1.03943	0.0622229	0.92009	1.17425	0.534276	1	100173	6466	AFR
364.9	Cornea replaced by transplant	sense organs	rs35705950	11:1241221:G:T	G	T	0.810426	0.338389	0.417519	1.57308	0.534491	1	116380	236	AFR
145.3	Cancer of major salivary glands	neoplasms	rs35705950	11:1241221:G:T	G	T	0.810563	0.338139	0.417794	1.57257	0.534518	1	116267	244	AFR
480.3	Pneumonia due to fungus (mycoses)	respiratory	rs35705950	11:1241221:G:T	G	T	0.833752	0.292829	0.469657	1.48011	0.534662	1	115573	337	AFR
578	Gastrointestinal hemorrhage	digestive	rs35705950	11:1241221:G:T	G	T	0.974549	0.0415924	0.898256	1.05732	0.53536	1	88882	17170	AFR
537.1	Lesions of stomach and duodenum	digestive	rs35705950	11:1241221:G:T	G	T	1.17701	0.263931	0.70165	1.97441	0.536912	1	115946	303	AFR
751.21	Cystic kidney disease	congenital anomalies	rs35705950	11:1241221:G:T	G	T	1.07616	0.119493	0.851457	1.36015	0.53907	1	112957	1595	AFR
733	Other disorders of bone and cartilage	musculoskeletal	rs35705950	11:1241221:G:T	G	T	0.940498	0.100714	0.772022	1.14574	0.542454	1	108742	2593	AFR
694.1	Vitiligo	dermatologic	rs35705950	11:1241221:G:T	G	T	1.124	0.19269	0.770455	1.63977	0.544099	1	115663	582	AFR
599.2	Retention of urine	genitourinary	rs35705950	11:1241221:G:T	G	T	0.954652	0.076515	0.821704	1.10911	0.54416	1	107896	4410	AFR
427.5	Arrhythmia (cardiac) NOS	circulatory system	rs35705950	11:1241221:G:T	G	T	1.03664	0.0593799	0.922749	1.16459	0.544509	1	99907	7295	AFR
496.2	Chronic bronchitis	respiratory	rs35705950	11:1241221:G:T	G	T	1.04308	0.0696113	0.910046	1.19556	0.544597	1	107115	4881	AFR
170.2	Cancer of connective tissue	neoplasms	rs35705950	11:1241221:G:T	G	T	1.16686	0.254751	0.70823	1.92248	0.544679	1	116063	321	AFR
395.1	Nonrheumatic mitral valve disorders	circulatory system	rs35705950	11:1241221:G:T	G	T	1.06126	0.098277	0.87532	1.28669	0.545207	1	110802	2382	AFR
726.4	Calcaneal spur; Exostosis NOS	musculoskeletal	rs35705950	11:1241221:G:T	G	T	0.947111	0.0902631	0.79354	1.1304	0.547171	1	108544	3250	AFR
70	Viral hepatitis	infectious diseases	rs35705950	11:1241221:G:T	G	T	0.972696	0.0461795	0.888524	1.06484	0.548853	1	101090	13733	AFR
296.1	Bipolar	mental disorders	rs35705950	11:1241221:G:T	G	T	0.965354	0.0589823	0.859965	1.08366	0.549969	1	106149	7595	AFR
365.11	Primary open angle glaucoma	sense organs	rs35705950	11:1241221:G:T	G	T	0.970894	0.049442	0.881225	1.06969	0.550224	1	101413	12231	AFR
938	Dermatitis due to solar radiation	dermatologic	rs35705950	11:1241221:G:T	G	T	0.850993	0.271182	0.500144	1.44796	0.551849	1	115359	358	AFR
284	Aplastic anemia	hematopoietic	rs35705950	11:1241221:G:T	G	T	1.08646	0.139403	0.826713	1.42783	0.551925	1	114264	1169	AFR
327.71	Restless legs syndrome	neurological	rs35705950	11:1241221:G:T	G	T	0.915502	0.148635	0.684133	1.22512	0.552542	1	114420	1129	AFR
522	Diseases of pulp and periapical tissues	digestive	rs35705950	11:1241221:G:T	G	T	0.966517	0.0575631	0.863399	1.08195	0.554091	1	100438	8200	AFR
766	Neuralgia, neuritis, and radiculitis NOS	symptoms	rs35705950	11:1241221:G:T	G	T	0.950455	0.0859769	0.803059	1.1249	0.554501	1	107204	3487	AFR
1000	NA	NA	rs35705950	11:1241221:G:T	G	T	0.930925	0.121248	0.734021	1.18065	0.554968	1	112646	1775	AFR
508	Pulmonary collapse; interstitial and compensatory emphysema	respiratory	rs35705950	11:1241221:G:T	G	T	1.07561	0.123574	0.844245	1.37038	0.555302	1	111189	1485	AFR
979	Adverse drug events and drug allergies	injuries & poisonings	rs35705950	11:1241221:G:T	G	T	0.939913	0.105149	0.764865	1.15502	0.55564	1	108748	2351	AFR
242.2	Toxic multinodular goiter	endocrine/metabolic	rs35705950	11:1241221:G:T	G	T	0.810546	0.357808	0.401986	1.63435	0.557178	1	116193	237	AFR
418	Nonspecific chest pain	circulatory system	rs35705950	11:1241221:G:T	G	T	0.981177	0.0324196	0.920771	1.04555	0.557778	1	61060	39402	AFR
440.9	Atherosclerosis of aorta	circulatory system	rs35705950	11:1241221:G:T	G	T	1.17387	0.273801	0.686376	2.00762	0.558213	1	114883	257	AFR
514.2	Solitary pulmonary nodule	respiratory	rs35705950	11:1241221:G:T	G	T	0.953891	0.0807883	0.814201	1.11755	0.559006	1	109035	3905	AFR
170	Cancer of bone and connective tissue	neoplasms	rs35705950	11:1241221:G:T	G	T	1.13514	0.217368	0.741355	1.7381	0.559793	1	115696	450	AFR
967	Adverse effects of sedatives or other central nervous system depressants and anesthetics	injuries & poisonings	rs35705950	11:1241221:G:T	G	T	1.18665	0.293994	0.666922	2.1114	0.560496	1	115684	234	AFR
459	Other disorders of circulatory system	circulatory system	rs35705950	11:1241221:G:T	G	T	1.04781	0.0805531	0.894777	1.22701	0.562084	1	107062	3619	AFR
531.4	Peptic ulcer, site unspecified	digestive	rs35705950	11:1241221:G:T	G	T	0.946932	0.0945132	0.786809	1.13964	0.563984	1	111295	2901	AFR
571	Chronic liver disease and cirrhosis	digestive	rs35705950	11:1241221:G:T	G	T	0.96723	0.0578724	0.863513	1.08341	0.564798	1	103890	7807	AFR
362.21	Macular degeneration, dry	sense organs	rs35705950	11:1241221:G:T	G	T	0.91692	0.151616	0.681202	1.2342	0.567276	1	114577	1032	AFR
496	Chronic airway obstruction	respiratory	rs35705950	11:1241221:G:T	G	T	0.977171	0.0404194	0.902746	1.05773	0.567769	1	89005	18955	AFR
802	Fracture of pelvis	injuries & poisonings	rs35705950	11:1241221:G:T	G	T	0.825957	0.337838	0.42598	1.6015	0.571401	1	116281	237	AFR
427.2	Atrial fibrillation and flutter	circulatory system	rs35705950	11:1241221:G:T	G	T	1.03144	0.054957	0.926111	1.14874	0.573293	1	105422	8314	AFR
738	Other acquired musculoskeletal deformity	musculoskeletal	rs35705950	11:1241221:G:T	G	T	1.06491	0.11176	0.855426	1.32569	0.573622	1	111666	1858	AFR
610	Benign mammary dysplasias	genitourinary	rs35705950	11:1241221:G:T	G	T	0.928138	0.133067	0.715065	1.2047	0.575185	1	113342	1676	AFR
560	Intestinal obstruction without mention of hernia	digestive	rs35705950	11:1241221:G:T	G	T	0.945624	0.0999104	0.777454	1.15017	0.575748	1	111128	2627	AFR
218	Benign neoplasm of uterus	neoplasms	rs35705950	11:1241221:G:T	G	T	0.94302	0.105096	0.767473	1.15872	0.576689	1	112210	3265	AFR
626.12	Excessive or frequent menstruation	genitourinary	rs35705950	11:1241221:G:T	G	T	0.935946	0.118731	0.741629	1.18118	0.577158	1	113200	2309	AFR
743.11	Osteoporosis NOS	musculoskeletal	rs35705950	11:1241221:G:T	G	T	0.941935	0.107371	0.763179	1.16256	0.577439	1	112986	2186	AFR
440.2	Atherosclerosis of the extremities	circulatory system	rs35705950	11:1241221:G:T	G	T	0.955526	0.0817829	0.814008	1.12165	0.578026	1	109494	3838	AFR
426.23	Second degree AV block	circulatory system	rs35705950	11:1241221:G:T	G	T	0.871549	0.247513	0.536547	1.41571	0.57858	1	115715	444	AFR
242.1	Graves' disease	endocrine/metabolic	rs35705950	11:1241221:G:T	G	T	1.09121	0.157326	0.801667	1.48534	0.579002	1	115359	920	AFR
345	Epilepsy, recurrent seizures, convulsions	neurological	rs35705950	11:1241221:G:T	G	T	1.03743	0.0663325	0.910954	1.18147	0.579592	1	108235	5616	AFR
715	Other inflammatory spondylopathies	musculoskeletal	rs35705950	11:1241221:G:T	G	T	1.06523	0.11448	0.851136	1.33318	0.580952	1	112913	1766	AFR
350.6	Disturbances of sensation of smell and taste	neurological	rs35705950	11:1241221:G:T	G	T	0.861618	0.270841	0.506727	1.46506	0.58237	1	115767	390	AFR
270.2	Disorders of amino-acid metabolism	endocrine/metabolic	rs35705950	11:1241221:G:T	G	T	0.885888	0.221579	0.573813	1.36769	0.584501	1	114941	572	AFR
324	Other CNS infection and poliomyelitis	neurological	rs35705950	11:1241221:G:T	G	T	0.822509	0.358621	0.40727	1.66111	0.585853	1	116205	227	AFR
571.5	Other chronic nonalcoholic liver disease	digestive	rs35705950	11:1241221:G:T	G	T	0.968313	0.0591244	0.862361	1.08728	0.586022	1	104472	7454	AFR
389.2	Conductive hearing loss	sense organs	rs35705950	11:1241221:G:T	G	T	0.913988	0.165245	0.661125	1.26356	0.586254	1	114387	950	AFR
528.1	Stomatitis and mucositis	digestive	rs35705950	11:1241221:G:T	G	T	1.13038	0.227687	0.723461	1.76616	0.590412	1	114818	416	AFR
596	Other disorders of bladder	genitourinary	rs35705950	11:1241221:G:T	G	T	0.96433	0.067538	0.844768	1.10081	0.590717	1	106031	5696	AFR
300.12	Agorophobia, social phobia, and panic disorder	mental disorders	rs35705950	11:1241221:G:T	G	T	1.04516	0.0824239	0.889245	1.2284	0.592071	1	110850	3516	AFR
290	Delirium dementia and amnestic and other cognitive disorders	mental disorders	rs35705950	11:1241221:G:T	G	T	0.966381	0.0639116	0.852603	1.09534	0.592605	1	105399	6758	AFR
705.1	Dyshidrosis	dermatologic	rs35705950	11:1241221:G:T	G	T	0.888837	0.221519	0.575791	1.37208	0.594747	1	115125	573	AFR
427.1	Paroxysmal tachycardia, unspecified	circulatory system	rs35705950	11:1241221:G:T	G	T	1.04462	0.0827942	0.888142	1.22866	0.598046	1	110651	3382	AFR
681.3	Cellulitis and abscess of arm/hand	dermatologic	rs35705950	11:1241221:G:T	G	T	0.930774	0.136466	0.712334	1.2162	0.599102	1	112615	1380	AFR
625	Pain and other symptoms associated with female genital organs	genitourinary	rs35705950	11:1241221:G:T	G	T	1.07189	0.132254	0.827131	1.38907	0.599648	1	113363	1516	AFR
599.3	Dysuria	genitourinary	rs35705950	11:1241221:G:T	G	T	0.951344	0.0950285	0.789677	1.14611	0.599662	1	106845	2931	AFR
426.31	Right bundle branch block	circulatory system	rs35705950	11:1241221:G:T	G	T	1.08454	0.154833	0.800668	1.46906	0.600162	1	114432	883	AFR
726.2	Synoviopathy	musculoskeletal	rs35705950	11:1241221:G:T	G	T	0.916051	0.167283	0.659977	1.27148	0.600167	1	113829	948	AFR
980	Encounter for long-term (current) use of antibiotics	infectious diseases	rs35705950	11:1241221:G:T	G	T	0.878808	0.246518	0.542073	1.42472	0.60024	1	115519	435	AFR
496.21	Obstructive chronic bronchitis	respiratory	rs35705950	11:1241221:G:T	G	T	1.04035	0.0757108	0.896876	1.20677	0.601375	1	109198	4091	AFR
300.9	Posttraumatic stress disorder	mental disorders	rs35705950	11:1241221:G:T	G	T	1.01662	0.0315936	0.955574	1.08156	0.601954	1	73326	37175	AFR
530.5	Disorders of esophageal motility	digestive	rs35705950	11:1241221:G:T	G	T	0.86376	0.281314	0.497666	1.49916	0.602625	1	115764	357	AFR
601.3	Orchitis and epididymitis	genitourinary	rs35705950	11:1241221:G:T	G	T	1.05241	0.0982885	0.868005	1.27599	0.603249	1	111408	2441	AFR
261.4	Vitamin D deficiency	endocrine/metabolic	rs35705950	11:1241221:G:T	G	T	0.981814	0.0354006	0.916002	1.05236	0.604154	1	78491	26427	AFR
800.4	Fracture of patella	injuries & poisonings	rs35705950	11:1241221:G:T	G	T	1.12902	0.234111	0.71355	1.78639	0.604227	1	115991	382	AFR
737.3	Kyphoscoliosis and scoliosis	musculoskeletal	rs35705950	11:1241221:G:T	G	T	0.906801	0.188757	0.626385	1.31275	0.604253	1	114230	746	AFR
250.6	Polyneuropathy in diabetes	endocrine/metabolic	rs35705950	11:1241221:G:T	G	T	0.960117	0.0787221	0.822841	1.1203	0.60515	1	109248	4240	AFR
272.12	Hyperglyceridemia	endocrine/metabolic	rs35705950	11:1241221:G:T	G	T	1.04812	0.0909011	0.877072	1.25252	0.60515	1	111030	2815	AFR
71.1	HIV infection, symptomatic	infectious diseases	rs35705950	11:1241221:G:T	G	T	1.04684	0.0885802	0.879995	1.24532	0.605325	1	113221	3186	AFR
793.2	NA	NA	rs35705950	11:1241221:G:T	G	T	0.924665	0.151884	0.686595	1.24528	0.606078	1	111211	1123	AFR
564.9	Personal history of diseases of digestive system	digestive	rs35705950	11:1241221:G:T	G	T	0.880503	0.246841	0.542775	1.42837	0.60616	1	114424	420	AFR
571.51	Cirrhosis of liver without mention of alcohol	digestive	rs35705950	11:1241221:G:T	G	T	1.03818	0.072705	0.900295	1.19718	0.606334	1	110549	4519	AFR
512.7	Shortness of breath	respiratory	rs35705950	11:1241221:G:T	G	T	1.02035	0.0391348	0.945014	1.10169	0.606691	1	82006	19761	AFR
428.2	Heart failure NOS	circulatory system	rs35705950	11:1241221:G:T	G	T	1.07218	0.13591	0.821454	1.39945	0.60807	1	113608	1238	AFR
189.1	Cancer of kidney and renal pelvis	neoplasms	rs35705950	11:1241221:G:T	G	T	1.06267	0.118776	0.841967	1.34122	0.60884	1	114617	1593	AFR
687.2	NA	NA	rs35705950	11:1241221:G:T	G	T	0.953304	0.093512	0.793659	1.14506	0.609077	1	105426	3014	AFR
447.1	Stricture of artery	circulatory system	rs35705950	11:1241221:G:T	G	T	1.17077	0.308407	0.63967	2.14284	0.609197	1	115631	200	AFR
1004	NA	NA	rs35705950	11:1241221:G:T	G	T	1.06825	0.129943	0.828066	1.3781	0.611401	1	113009	1339	AFR
189.21	Malignant neoplasm of bladder	neoplasms	rs35705950	11:1241221:G:T	G	T	1.07927	0.150288	0.803907	1.44896	0.611731	1	115213	910	AFR
312.3	Impulse control disorder	mental disorders	rs35705950	11:1241221:G:T	G	T	0.944205	0.113168	0.756376	1.17868	0.611935	1	113733	1972	AFR
555.1	Regional enteritis	digestive	rs35705950	11:1241221:G:T	G	T	1.10616	0.199801	0.747736	1.6364	0.61357	1	115857	523	AFR
930	Allergic reaction to food	injuries & poisonings	rs35705950	11:1241221:G:T	G	T	0.903067	0.202937	0.606709	1.34419	0.615375	1	114875	664	AFR
427.7	Tachycardia NOS	circulatory system	rs35705950	11:1241221:G:T	G	T	0.961758	0.0779923	0.825427	1.12061	0.617112	1	105190	4245	AFR
427.9	Palpitations	circulatory system	rs35705950	11:1241221:G:T	G	T	0.964394	0.0727537	0.836232	1.1122	0.618255	1	106092	4957	AFR
578.1	Hematemesis	digestive	rs35705950	11:1241221:G:T	G	T	0.910989	0.188971	0.629015	1.31937	0.621783	1	114699	738	AFR
710.19	Unspecified osteomyelitis	musculoskeletal	rs35705950	11:1241221:G:T	G	T	0.943198	0.11912	0.746806	1.19124	0.623479	1	113952	1822	AFR
427.42	Cardiac arrest	circulatory system	rs35705950	11:1241221:G:T	G	T	0.896801	0.222009	0.580392	1.3857	0.623696	1	115368	538	AFR
714	Rheumatoid arthritis and other inflammatory polyarthropathies	musculoskeletal	rs35705950	11:1241221:G:T	G	T	1.04439	0.0885556	0.877975	1.24234	0.623846	1	111197	3048	AFR
386.9	Dizziness and giddiness (Light-headedness and vertigo)	sense organs	rs35705950	11:1241221:G:T	G	T	1.02266	0.0458569	0.934759	1.11884	0.625045	1	89915	13088	AFR
710.1	Osteomyelitis	musculoskeletal	rs35705950	11:1241221:G:T	G	T	0.952738	0.0994798	0.783964	1.15785	0.626478	1	113008	2596	AFR
355	Complex regional/central pain syndrome	neurological	rs35705950	11:1241221:G:T	G	T	0.893391	0.232808	0.566076	1.40996	0.628227	1	115377	490	AFR
550.6	Incisional hernia	digestive	rs35705950	11:1241221:G:T	G	T	1.083	0.165794	0.782537	1.49884	0.630557	1	115425	764	AFR
721.1	Spondylosis without myelopathy	musculoskeletal	rs35705950	11:1241221:G:T	G	T	1.02024	0.0416736	0.940216	1.10706	0.630718	1	89006	16508	AFR
771.1	Swelling of limb	symptoms	rs35705950	11:1241221:G:T	G	T	0.957619	0.0903903	0.802144	1.14323	0.631875	1	105389	3114	AFR
446	Polyarteritis nodosa and allied conditions	circulatory system	rs35705950	11:1241221:G:T	G	T	1.11525	0.227797	0.713627	1.7429	0.632051	1	115833	399	AFR
368.4	Visual field defects	sense organs	rs35705950	11:1241221:G:T	G	T	1.04258	0.0871848	0.878812	1.23686	0.63248	1	109068	3149	AFR
735	Acquired foot deformities	musculoskeletal	rs35705950	11:1241221:G:T	G	T	0.98298	0.0359828	0.916044	1.05481	0.633317	1	81786	25483	AFR
195.1	Malignant neoplasm, other	neoplasms	rs35705950	11:1241221:G:T	G	T	0.921283	0.172461	0.657043	1.29179	0.634501	1	114526	856	AFR
755.1	Congenital deformities of feet	congenital anomalies	rs35705950	11:1241221:G:T	G	T	0.965746	0.0734601	0.836245	1.1153	0.635172	1	106737	5017	AFR
751.2	Congenital anomalies of urinary system	congenital anomalies	rs35705950	11:1241221:G:T	G	T	1.05636	0.115659	0.842102	1.32514	0.635432	1	112627	1737	AFR
593.2	Microscopic hematuria	genitourinary	rs35705950	11:1241221:G:T	G	T	1.03152	0.0656119	0.90704	1.17307	0.636275	1	106463	5845	AFR
459.9	Circulatory disease NEC	circulatory system	rs35705950	11:1241221:G:T	G	T	1.04486	0.0928466	0.871015	1.2534	0.63649	1	108913	2725	AFR
743.1	Osteoporosis	musculoskeletal	rs35705950	11:1241221:G:T	G	T	0.95149	0.105261	0.774116	1.16951	0.636635	1	112859	2255	AFR
530.11	GERD	digestive	rs35705950	11:1241221:G:T	G	T	1.01494	0.0314111	0.954342	1.07939	0.636804	1	65176	40250	AFR
276.1	Electrolyte imbalance	endocrine/metabolic	rs35705950	11:1241221:G:T	G	T	1.01992	0.041946	0.939422	1.10731	0.638223	1	88584	16708	AFR
306	Other mental disorder	mental disorders	rs35705950	11:1241221:G:T	G	T	0.977795	0.047872	0.890224	1.07398	0.63902	1	89867	12275	AFR
291	Other specified nonpsychotic and/or transient mental disorders	mental disorders	rs35705950	11:1241221:G:T	G	T	1.05686	0.118101	0.838475	1.33213	0.639596	1	111239	1706	AFR
428.3	Heart failure with reduced EF [Systolic or combined heart failure]	circulatory system	rs35705950	11:1241221:G:T	G	T	0.972937	0.0587972	0.867034	1.09177	0.640768	1	106138	7714	AFR
442	Other aneurysm	circulatory system	rs35705950	11:1241221:G:T	G	T	0.959425	0.0892533	0.80545	1.14284	0.64259	1	111488	3075	AFR
315	Develomental delays and disorders	mental disorders	rs35705950	11:1241221:G:T	G	T	0.912022	0.199445	0.616932	1.34826	0.64427	1	114398	655	AFR
710.11	Acute osteomyelitis	musculoskeletal	rs35705950	11:1241221:G:T	G	T	0.93219	0.1522	0.691754	1.2562	0.644544	1	114831	1131	AFR
729.1	Rheumatism, unspecified and fibrositis	musculoskeletal	rs35705950	11:1241221:G:T	G	T	1.11351	0.233442	0.704677	1.75955	0.645091	1	115857	413	AFR
495	Asthma	respiratory	rs35705950	11:1241221:G:T	G	T	0.97726	0.0501547	0.885765	1.07821	0.646505	1	101195	11073	AFR
317.11	Alcoholic liver damage	mental disorders	rs35705950	11:1241221:G:T	G	T	1.04772	0.102223	0.857494	1.28013	0.648403	1	112916	2146	AFR
561	Symptoms involving digestive system	digestive	rs35705950	11:1241221:G:T	G	T	1.02054	0.0447958	0.93476	1.11419	0.649895	1	88698	13466	AFR
610.1	Cystic mastopathy	genitourinary	rs35705950	11:1241221:G:T	G	T	0.925492	0.17072	0.662302	1.29327	0.650155	1	114434	975	AFR
252	Disorders of parathyroid gland	endocrine/metabolic	rs35705950	11:1241221:G:T	G	T	0.94881	0.115881	0.756034	1.19074	0.650221	1	113410	1961	AFR
803.3	Fracture of clavicle or scapula	injuries & poisonings	rs35705950	11:1241221:G:T	G	T	1.10848	0.228198	0.708735	1.73368	0.651769	1	115981	396	AFR
411.3	Angina pectoris	circulatory system	rs35705950	11:1241221:G:T	G	T	1.02779	0.0610769	0.911831	1.15849	0.65362	1	102820	6646	AFR
277.5	Other disorders of lipoid metabolism	endocrine/metabolic	rs35705950	11:1241221:G:T	G	T	0.946815	0.122166	0.745207	1.20297	0.654619	1	112322	1699	AFR
474.1	Acute tonsillitis	respiratory	rs35705950	11:1241221:G:T	G	T	1.09928	0.212353	0.725027	1.66673	0.655769	1	114531	486	AFR
210	Benign neoplasm of lip, oral cavity, and pharynx	neoplasms	rs35705950	11:1241221:G:T	G	T	0.918183	0.192416	0.629716	1.3388	0.657322	1	114810	680	AFR
655	Known or suspected fetal abnormality affecting management of mother	pregnancy complications	rs35705950	11:1241221:G:T	G	T	1.12701	0.27003	0.663865	1.91328	0.657903	1	116124	338	AFR
41.12	Methicillin resistant Staphylococcus aureus	infectious diseases	rs35705950	11:1241221:G:T	G	T	0.929448	0.165389	0.672119	1.2853	0.658217	1	114318	915	AFR
512.9	Other dyspnea	respiratory	rs35705950	11:1241221:G:T	G	T	0.981109	0.0432236	0.901416	1.06785	0.659049	1	84280	15523	AFR
564.8	NA	NA	rs35705950	11:1241221:G:T	G	T	0.948173	0.120646	0.748502	1.20111	0.65913	1	110466	1751	AFR
291.8	Alteration of consciousness	mental disorders	rs35705950	11:1241221:G:T	G	T	1.08534	0.185975	0.753811	1.56267	0.659698	1	113331	654	AFR
296	Mood disorders	mental disorders	rs35705950	11:1241221:G:T	G	T	1.0136	0.0308608	0.954109	1.0768	0.661569	1	48019	60798	AFR
281.9	Deficiency anemias	hematopoietic	rs35705950	11:1241221:G:T	G	T	1.07063	0.1559	0.788743	1.45325	0.661575	1	113842	946	AFR
772.1	Muscular wasting and disuse atrophy	symptoms	rs35705950	11:1241221:G:T	G	T	0.903	0.233118	0.571817	1.426	0.661613	1	115437	488	AFR
580.14	Chronic glomerulonephritis, NOS	genitourinary	rs35705950	11:1241221:G:T	G	T	1.13687	0.294389	0.63845	2.02439	0.663021	1	116118	253	AFR
189.11	Malignant neoplasm of kidney, except pelvis	neoplasms	rs35705950	11:1241221:G:T	G	T	1.05444	0.12198	0.830215	1.33921	0.663896	1	114724	1523	AFR
735.1	Flat foot	musculoskeletal	rs35705950	11:1241221:G:T	G	T	1.02248	0.0513279	0.924621	1.13069	0.664946	1	99556	10568	AFR
158	Neoplasm of unspecified nature of digestive system	neoplasms	rs35705950	11:1241221:G:T	G	T	0.914164	0.207609	0.608564	1.37322	0.665538	1	114872	610	AFR
792.1	Papanicolaou smear of cervix or vagina with atypical squamous cells	genitourinary	rs35705950	11:1241221:G:T	G	T	1.07581	0.169206	0.77216	1.49887	0.665841	1	115046	878	AFR
636	Early or threatened labor; hemorrhage in early pregnancy	pregnancy complications	rs35705950	11:1241221:G:T	G	T	1.12309	0.269684	0.662005	1.90534	0.666861	1	116069	325	AFR
80	Postoperative infection	infectious diseases	rs35705950	11:1241221:G:T	G	T	0.936087	0.15374	0.692553	1.26526	0.667485	1	113967	1071	AFR
276.42	Alkalosis	endocrine/metabolic	rs35705950	11:1241221:G:T	G	T	1.11522	0.255291	0.676171	1.83935	0.669255	1	115220	323	AFR
362.22	Macular degeneration, wet	sense organs	rs35705950	11:1241221:G:T	G	T	1.11965	0.265299	0.665669	1.88323	0.67012	1	116049	266	AFR
153.3	Malignant neoplasm of rectum, rectosigmoid junction, and anus	neoplasms	rs35705950	11:1241221:G:T	G	T	1.07605	0.172866	0.766812	1.51	0.671552	1	115479	732	AFR
1008	NA	NA	rs35705950	11:1241221:G:T	G	T	0.908394	0.227258	0.581878	1.41813	0.672466	1	114984	509	AFR
527.7	Disturbance of salivary secretion	digestive	rs35705950	11:1241221:G:T	G	T	1.05544	0.127817	0.821549	1.35591	0.672942	1	112674	1397	AFR
709.7	Unspecified diffuse connective tissue disease	dermatologic	rs35705950	11:1241221:G:T	G	T	0.867709	0.337249	0.44803	1.68051	0.673934	1	116202	253	AFR
338	Pain	neurological	rs35705950	11:1241221:G:T	G	T	1.01624	0.0388092	0.941811	1.09656	0.677984	1	79496	20382	AFR
599.5	Frequency of urination and polyuria	genitourinary	rs35705950	11:1241221:G:T	G	T	0.977968	0.0536824	0.880299	1.08647	0.678139	1	97350	9551	AFR
362.4	Retinal vascular changes and abnomalities	sense organs	rs35705950	11:1241221:G:T	G	T	0.963128	0.0908951	0.805961	1.15094	0.679371	1	111450	3068	AFR
364.51	Fuchs' dystrophy	sense organs	rs35705950	11:1241221:G:T	G	T	0.900436	0.254018	0.547309	1.4814	0.679702	1	115943	395	AFR
53.1	Herpes zoster with nervous system complications	infectious diseases	rs35705950	11:1241221:G:T	G	T	1.0961	0.222749	0.708346	1.69611	0.680385	1	115754	429	AFR
736	Other acquired deformities of limbs	musculoskeletal	rs35705950	11:1241221:G:T	G	T	0.962993	0.0916223	0.8047	1.15242	0.68065	1	109868	2987	AFR
476	Allergic rhinitis	respiratory	rs35705950	11:1241221:G:T	G	T	0.985565	0.0353475	0.919597	1.05627	0.680819	1	76008	27116	AFR
271	Disorders of carbohydrate transport and metabolism	endocrine/metabolic	rs35705950	11:1241221:G:T	G	T	0.966991	0.0818125	0.823728	1.13517	0.681603	1	108313	3973	AFR
535.9	Gastritis and duodenitis, NOS	digestive	rs35705950	11:1241221:G:T	G	T	0.961406	0.0962097	0.796183	1.16092	0.682471	1	106989	2814	AFR
691	Congenital anomalies of skin	dermatologic	rs35705950	11:1241221:G:T	G	T	1.06849	0.163234	0.775933	1.47135	0.684874	1	114168	926	AFR
366.2	Senile cataract	sense organs	rs35705950	11:1241221:G:T	G	T	0.985398	0.0362901	0.917744	1.05804	0.685233	1	53841	49712	AFR
165.1	Cancer of bronchus; lung	neoplasms	rs35705950	11:1241221:G:T	G	T	0.958604	0.10432	0.781343	1.17608	0.685282	1	113612	2273	AFR
519.8	Other diseases of respiratory system, NEC	respiratory	rs35705950	11:1241221:G:T	G	T	1.06935	0.165552	0.773042	1.47924	0.685457	1	112977	815	AFR
527.2	Sialoadenitis	digestive	rs35705950	11:1241221:G:T	G	T	1.08709	0.207793	0.723423	1.63358	0.687778	1	115309	520	AFR
253.4	Anterior pituitary disorders	endocrine/metabolic	rs35705950	11:1241221:G:T	G	T	0.910769	0.233324	0.576504	1.43884	0.688725	1	115609	489	AFR
681.2	Cellulitis and abscess of face/neck	dermatologic	rs35705950	11:1241221:G:T	G	T	0.942412	0.148731	0.704111	1.26137	0.690048	1	113089	1155	AFR
519	Other diseases of respiratory system, not elsewhere classified	respiratory	rs35705950	11:1241221:G:T	G	T	0.968478	0.0804378	0.82722	1.13386	0.690493	1	105932	3925	AFR
429.2	Abnormal function study of cardiovascular system	circulatory system	rs35705950	11:1241221:G:T	G	T	0.943107	0.147338	0.706556	1.25885	0.690954	1	111890	1202	AFR
286.2	Encounter for long-term (current) use of anticoagulants	hematopoietic	rs35705950	11:1241221:G:T	G	T	1.02364	0.0587683	0.912268	1.1486	0.69097	1	107206	7208	AFR
594.1	Calculus of kidney	genitourinary	rs35705950	11:1241221:G:T	G	T	0.971303	0.0735897	0.840843	1.122	0.692351	1	109227	4424	AFR
728.71	Contracture of palmar fascia [Dupuytren's disease]	musculoskeletal	rs35705950	11:1241221:G:T	G	T	1.08988	0.218423	0.710326	1.67225	0.693542	1	115872	411	AFR
726.3	Bursitis	musculoskeletal	rs35705950	11:1241221:G:T	G	T	0.968112	0.0825984	0.823413	1.13824	0.694804	1	108338	3742	AFR
257.1	Testicular hypofunction	endocrine/metabolic	rs35705950	11:1241221:G:T	G	T	0.969241	0.0798403	0.828842	1.13342	0.695575	1	110924	3984	AFR
523.31	Acute periodontitis	digestive	rs35705950	11:1241221:G:T	G	T	0.980791	0.0497775	0.889623	1.0813	0.696798	1	98382	11070	AFR
276.6	Fluid overload	endocrine/metabolic	rs35705950	11:1241221:G:T	G	T	0.948657	0.135604	0.727249	1.23747	0.697507	1	113235	1385	AFR
809	Fracture of unspecified bones	injuries & poisonings	rs35705950	11:1241221:G:T	G	T	1.048	0.12065	0.827304	1.32758	0.697559	1	112380	1565	AFR
375.2	Epiphora	sense organs	rs35705950	11:1241221:G:T	G	T	1.08403	0.208392	0.720542	1.6309	0.698606	1	115427	492	AFR
286.9	Abnormal coagulation profile	hematopoietic	rs35705950	11:1241221:G:T	G	T	1.06359	0.159896	0.777445	1.45505	0.699828	1	114242	852	AFR
255.1	Adrenal hyperfunction	endocrine/metabolic	rs35705950	11:1241221:G:T	G	T	1.07418	0.186032	0.74598	1.54678	0.700489	1	115665	677	AFR
531.2	Gastric ulcer	digestive	rs35705950	11:1241221:G:T	G	T	1.06155	0.155836	0.782152	1.44075	0.701521	1	114166	945	AFR
261	Vitamin deficiency	endocrine/metabolic	rs35705950	11:1241221:G:T	G	T	0.987112	0.0339749	0.923521	1.05508	0.702609	1	74253	29993	AFR
763	Thoracic or lumbosacral neuritis or radiculitis, unspecified	symptoms	rs35705950	11:1241221:G:T	G	T	0.982177	0.0471548	0.895471	1.07728	0.702924	1	96414	12573	AFR
427.6	Premature beats	circulatory system	rs35705950	11:1241221:G:T	G	T	1.0421	0.108186	0.842983	1.28824	0.703106	1	111171	1949	AFR
430.1	Subarachnoid hemorrhage	circulatory system	rs35705950	11:1241221:G:T	G	T	0.872518	0.358609	0.432041	1.76207	0.703737	1	116267	211	AFR
425.12	Other hypertrophic cardiomyopathy	circulatory system	rs35705950	11:1241221:G:T	G	T	1.12997	0.321909	0.601254	2.12363	0.70425	1	116235	215	AFR
609.2	Abnormal spermatozoa	genitourinary	rs35705950	11:1241221:G:T	G	T	0.895125	0.293262	0.5038	1.59041	0.705585	1	115795	316	AFR
740.3	Osteoarthrosis involving more than one site, but not specified as generalized	musculoskeletal	rs35705950	11:1241221:G:T	G	T	0.938021	0.169819	0.672454	1.30847	0.706345	1	113835	916	AFR
414.2	ASCVD	circulatory system	rs35705950	11:1241221:G:T	G	T	0.899175	0.282406	0.516963	1.56397	0.706671	1	115644	320	AFR
362.8	Retinal hemorrhage/ischemia	sense organs	rs35705950	11:1241221:G:T	G	T	0.946565	0.147455	0.708984	1.26376	0.709577	1	113184	1151	AFR
526.4	Temporomandibular joint disorders	digestive	rs35705950	11:1241221:G:T	G	T	1.04653	0.122216	0.823612	1.32979	0.709776	1	112014	1582	AFR
473.4	Voice disturbance	respiratory	rs35705950	11:1241221:G:T	G	T	1.03086	0.0819387	0.877915	1.21045	0.710705	1	110512	3622	AFR
427.61	Supraventricular premature beats	circulatory system	rs35705950	11:1241221:G:T	G	T	0.916917	0.233973	0.579658	1.4504	0.710848	1	114524	442	AFR
473.1	Chronic laryngitis	respiratory	rs35705950	11:1241221:G:T	G	T	0.882801	0.338063	0.455096	1.71247	0.712325	1	115776	233	AFR
736.2	Acquired deformities of finger	musculoskeletal	rs35705950	11:1241221:G:T	G	T	0.923237	0.216645	0.603816	1.41163	0.712377	1	115452	543	AFR
227	Benign neoplasm of other endocrine glands and related structures	neoplasms	rs35705950	11:1241221:G:T	G	T	1.04154	0.110456	0.838793	1.29329	0.712532	1	113693	1992	AFR
189	Cancer of urinary organs (incl. kidney and bladder)	neoplasms	rs35705950	11:1241221:G:T	G	T	1.03464	0.093296	0.861739	1.24223	0.715099	1	112934	2635	AFR
252.1	Hyperparathyroidism	endocrine/metabolic	rs35705950	11:1241221:G:T	G	T	0.957324	0.119745	0.757063	1.21056	0.715696	1	113640	1823	AFR
272	Disorders of lipoid metabolism	endocrine/metabolic	rs35705950	11:1241221:G:T	G	T	1.01295	0.0356715	0.944552	1.08631	0.718242	1	32697	76103	AFR
741.4	Joint effusions	musculoskeletal	rs35705950	11:1241221:G:T	G	T	1.03079	0.0841043	0.874138	1.21551	0.718431	1	106265	3475	AFR
627.3	Postmenopausal atrophic vaginitis	genitourinary	rs35705950	11:1241221:G:T	G	T	0.926015	0.214118	0.60864	1.40889	0.719608	1	115115	648	AFR
159	Malignant neoplasm of other and ill-defined sites within the digestive organs and peritoneum	neoplasms	rs35705950	11:1241221:G:T	G	T	1.08318	0.222663	0.700114	1.67583	0.719721	1	115724	450	AFR
498	Acute bronchospasm	respiratory	rs35705950	11:1241221:G:T	G	T	1.1213	0.321437	0.59719	2.10537	0.721717	1	115207	220	AFR
305.2	Eating disorder	mental disorders	rs35705950	11:1241221:G:T	G	T	1.09172	0.24668	0.673191	1.77046	0.722026	1	115988	346	AFR
277.7	Dysmetabolic syndrome X	endocrine/metabolic	rs35705950	11:1241221:G:T	G	T	1.05625	0.153917	0.781182	1.42817	0.722183	1	114726	990	AFR
580	Nephritis; nephrosis; renal sclerosis	genitourinary	rs35705950	11:1241221:G:T	G	T	0.964512	0.101714	0.790184	1.1773	0.722406	1	112096	2468	AFR
361.2	Retinoschisis and retinal cysts	sense organs	rs35705950	11:1241221:G:T	G	T	0.911165	0.262058	0.545171	1.52287	0.722589	1	115927	397	AFR
255.21	Glucocorticoid deficiency	endocrine/metabolic	rs35705950	11:1241221:G:T	G	T	1.09761	0.262966	0.655558	1.83774	0.723212	1	116031	319	AFR
627	Menopausal and postmenopausal disorders	genitourinary	rs35705950	11:1241221:G:T	G	T	0.964282	0.103429	0.787346	1.18098	0.725095	1	110002	4577	AFR
386	Vertiginous syndromes and other disorders of vestibular system	sense organs	rs35705950	11:1241221:G:T	G	T	0.967389	0.0944347	0.80393	1.16408	0.725523	1	110246	2810	AFR
686.1	Carbuncle and furuncle	dermatologic	rs35705950	11:1241221:G:T	G	T	1.03917	0.109796	0.837971	1.28868	0.726363	1	109935	2026	AFR
530.1	Esophagitis, GERD and related diseases	digestive	rs35705950	11:1241221:G:T	G	T	1.01098	0.0311968	0.951011	1.07472	0.726423	1	63618	41821	AFR
574.3	Cholecystitis without cholelithiasis	digestive	rs35705950	11:1241221:G:T	G	T	0.949554	0.148786	0.709369	1.27106	0.727915	1	114668	1125	AFR
211	Benign neoplasm of other parts of digestive system	neoplasms	rs35705950	11:1241221:G:T	G	T	1.05698	0.159507	0.773203	1.4449	0.728289	1	113829	918	AFR
272.1	Hyperlipidemia	endocrine/metabolic	rs35705950	11:1241221:G:T	G	T	1.01228	0.0356189	0.944021	1.08547	0.731852	1	32782	76022	AFR
794	Abnormal results of other function studies (bladder, pancreas, placenta, spleen, etc)	symptoms	rs35705950	11:1241221:G:T	G	T	0.890939	0.337757	0.459566	1.72722	0.732426	1	114631	242	AFR
912	Insect bite	injuries & poisonings	rs35705950	11:1241221:G:T	G	T	0.950434	0.148752	0.710074	1.27216	0.732537	1	111521	1130	AFR
592	Cystitis and urethritis	genitourinary	rs35705950	11:1241221:G:T	G	T	0.963227	0.109715	0.776853	1.19431	0.732735	1	109654	2150	AFR
270.38	Other specified disorders of plasma protein metabolism	endocrine/metabolic	rs35705950	11:1241221:G:T	G	T	1.10057	0.282494	0.632645	1.9146	0.734431	1	115463	276	AFR
426.7	Abnormal electrocardiogram [ECG] [EKG]	circulatory system	rs35705950	11:1241221:G:T	G	T	1.01834	0.0537886	0.916449	1.13156	0.735439	1	94374	9482	AFR
245	Thyroiditis	endocrine/metabolic	rs35705950	11:1241221:G:T	G	T	1.08658	0.246473	0.67029	1.76141	0.7362	1	115846	354	AFR
222	Benign neoplasm of male genital organs	neoplasms	rs35705950	11:1241221:G:T	G	T	1.04901	0.142261	0.793758	1.38635	0.736605	1	113223	1146	AFR
571.81	Portal hypertension	digestive	rs35705950	11:1241221:G:T	G	T	0.920273	0.247131	0.566968	1.49374	0.736722	1	115671	397	AFR
395	Heart valve disorders	circulatory system	rs35705950	11:1241221:G:T	G	T	0.977044	0.06908	0.853323	1.1187	0.736736	1	106618	5346	AFR
374.6	Dermatochalasis	sense organs	rs35705950	11:1241221:G:T	G	T	0.951892	0.146713	0.714012	1.26902	0.73683	1	114897	1054	AFR
427.8	Sinoatrial node dysfunction (Bradycardia)	circulatory system	rs35705950	11:1241221:G:T	G	T	1.06701	0.193722	0.729915	1.55978	0.737768	1	115180	591	AFR
704.8	Other specified diseases of hair and hair follicles	dermatologic	rs35705950	11:1241221:G:T	G	T	1.02441	0.072129	0.889363	1.17997	0.738071	1	105440	4903	AFR
253.1	Pituitary hyperfunction	endocrine/metabolic	rs35705950	11:1241221:G:T	G	T	1.0805	0.232939	0.684455	1.70569	0.739617	1	115989	419	AFR
540.11	Acute appendicitis	digestive	rs35705950	11:1241221:G:T	G	T	1.06481	0.189104	0.735033	1.54255	0.739831	1	115807	641	AFR
874	Complication of amputation stump	injuries & poisonings	rs35705950	11:1241221:G:T	G	T	1.07318	0.21278	0.707217	1.62851	0.739956	1	115811	486	AFR
427.4	Cardiac arrest and ventricular fibrillation	circulatory system	rs35705950	11:1241221:G:T	G	T	0.942008	0.180286	0.6616	1.34126	0.740366	1	114901	774	AFR
271.3	Intestinal disaccharidase deficiencies and disaccharide malabsorption	endocrine/metabolic	rs35705950	11:1241221:G:T	G	T	0.972941	0.0830905	0.826722	1.14502	0.741288	1	108657	3829	AFR
738.4	Acquired spondylolisthesis	musculoskeletal	rs35705950	11:1241221:G:T	G	T	1.04974	0.147387	0.786367	1.40132	0.74189	1	113451	1069	AFR
728	Disorders of muscle, ligament, and fascia	musculoskeletal	rs35705950	11:1241221:G:T	G	T	0.920379	0.2537	0.559779	1.51327	0.743638	1	115361	410	AFR
340	Migraine	neurological	rs35705950	11:1241221:G:T	G	T	0.982544	0.0541294	0.883643	1.09251	0.744922	1	101730	10570	AFR
733.6	Costochondritis	musculoskeletal	rs35705950	11:1241221:G:T	G	T	1.09587	0.281416	0.631273	1.9024	0.744941	1	114836	310	AFR
428	Congestive heart failure; nonhypertensive	circulatory system	rs35705950	11:1241221:G:T	G	T	0.985089	0.0463123	0.89961	1.07869	0.745638	1	98194	13548	AFR
626.8	Infertility, female	genitourinary	rs35705950	11:1241221:G:T	G	T	0.925707	0.238664	0.579859	1.47783	0.74635	1	115801	515	AFR
195.3	Malignant neoplasm of head, face, and neck	neoplasms	rs35705950	11:1241221:G:T	G	T	1.0747	0.222805	0.694441	1.66318	0.74644	1	115930	436	AFR
575.2	Obstruction of bile duct	digestive	rs35705950	11:1241221:G:T	G	T	0.90581	0.306495	0.496762	1.65168	0.746872	1	116124	268	AFR
281	Other deficiency anemia	hematopoietic	rs35705950	11:1241221:G:T	G	T	1.02593	0.079575	0.877774	1.19909	0.747688	1	108961	3869	AFR
70.4	Chronic hepatitis	infectious diseases	rs35705950	11:1241221:G:T	G	T	0.95182	0.155731	0.70145	1.29155	0.75118	1	114141	1047	AFR
149	Cancer of larynx, pharynx, nasal cavities	neoplasms	rs35705950	11:1241221:G:T	G	T	1.05001	0.154498	0.775683	1.42135	0.752112	1	115344	924	AFR
292.5	Transient alteration of awareness	mental disorders	rs35705950	11:1241221:G:T	G	T	0.91513	0.281295	0.527283	1.58826	0.752542	1	115119	349	AFR
695.3	Rosacea	dermatologic	rs35705950	11:1241221:G:T	G	T	1.07449	0.227989	0.687286	1.67983	0.75267	1	115879	374	AFR
473	Diseases of the larynx and vocal cords	respiratory	rs35705950	11:1241221:G:T	G	T	1.02346	0.0738299	0.885577	1.18281	0.753467	1	109208	4548	AFR
626	Disorders of menstruation and other abnormal bleeding from female genital tract	genitourinary	rs35705950	11:1241221:G:T	G	T	1.02989	0.0939036	0.856759	1.238	0.753821	1	109350	5524	AFR
375	Disorders of lacrimal system	sense organs	rs35705950	11:1241221:G:T	G	T	1.06121	0.189518	0.731955	1.53858	0.753904	1	115107	614	AFR
496.1	Emphysema	respiratory	rs35705950	11:1241221:G:T	G	T	0.964705	0.114986	0.770049	1.20857	0.754658	1	112392	1842	AFR
803	Fracture of upper limb	injuries & poisonings	rs35705950	11:1241221:G:T	G	T	1.03219	0.101712	0.845633	1.2599	0.755432	1	113263	2223	AFR
479	Other upper respiratory disease	respiratory	rs35705950	11:1241221:G:T	G	T	1.02441	0.077818	0.879497	1.1932	0.756639	1	103575	4030	AFR
580.1	Glomerulonephritis	genitourinary	rs35705950	11:1241221:G:T	G	T	0.94331	0.188914	0.651405	1.36602	0.75738	1	115388	724	AFR
740.9	Osteoarthrosis NOS	musculoskeletal	rs35705950	11:1241221:G:T	G	T	0.98986	0.0329951	0.927873	1.05599	0.757414	1	66905	37119	AFR
686.4	Pyogenic granuloma	dermatologic	rs35705950	11:1241221:G:T	G	T	0.905751	0.320742	0.483051	1.69834	0.757604	1	115887	260	AFR
348.8	Encephalopathy, not elsewhere classified	neurological	rs35705950	11:1241221:G:T	G	T	1.03761	0.120162	0.819884	1.31316	0.758642	1	113138	1627	AFR
78	Viral warts & HPV	infectious diseases	rs35705950	11:1241221:G:T	G	T	0.975509	0.0807063	0.832787	1.14269	0.75866	1	108769	3868	AFR
368.2	Diplopia and disorders of binocular vision	sense organs	rs35705950	11:1241221:G:T	G	T	1.04107	0.131049	0.805253	1.34596	0.758719	1	113440	1317	AFR
38.3	Bacteremia	infectious diseases	rs35705950	11:1241221:G:T	G	T	0.966471	0.112688	0.774941	1.20534	0.762161	1	113289	1981	AFR
722.6	Degeneration of intervertebral disc	musculoskeletal	rs35705950	11:1241221:G:T	G	T	1.01289	0.0423981	0.932123	1.10066	0.762586	1	90868	15786	AFR
202.2	Non-Hodgkins lymphoma	neoplasms	rs35705950	11:1241221:G:T	G	T	0.951986	0.163282	0.691266	1.31104	0.76315	1	115211	942	AFR
227.3	Benign neoplasm of pituitary gland and craniopharyngeal duct (pouch)	neoplasms	rs35705950	11:1241221:G:T	G	T	1.05092	0.165135	0.760335	1.45255	0.763609	1	115593	886	AFR
803.1	Fracture of humerus	injuries & poisonings	rs35705950	11:1241221:G:T	G	T	0.939548	0.207881	0.62513	1.41211	0.764208	1	115768	561	AFR
797.1	Cardiogenic shock	symptoms	rs35705950	11:1241221:G:T	G	T	1.08829	0.282743	0.625279	1.89416	0.764752	1	116009	278	AFR
364.5	Corneal dystrophy	sense organs	rs35705950	11:1241221:G:T	G	T	0.938484	0.212168	0.619198	1.42241	0.764756	1	115605	546	AFR
531.1	Hemorrhage from gastrointestinal ulcer	digestive	rs35705950	11:1241221:G:T	G	T	1.06162	0.200127	0.717164	1.5715	0.765117	1	115274	566	AFR
760	Back pain	symptoms	rs35705950	11:1241221:G:T	G	T	1.00951	0.0319014	0.948321	1.07464	0.766734	1	38241	65700	AFR
180.3	Cervical intraepithelial neoplasia [CIN] [Cervical dysplasia]	neoplasms	rs35705950	11:1241221:G:T	G	T	1.05795	0.189991	0.729031	1.53528	0.766831	1	115408	698	AFR
255.12	Hyperaldosteronism	endocrine/metabolic	rs35705950	11:1241221:G:T	G	T	0.940365	0.207468	0.62618	1.41219	0.766947	1	115828	621	AFR
457.2	Encounter for long-term (current) use of antiplatelets/antithrombotics	circulatory system	rs35705950	11:1241221:G:T	G	T	0.92296	0.272046	0.541522	1.57307	0.76823	1	115703	338	AFR
727.2	Bursitis disorders	musculoskeletal	rs35705950	11:1241221:G:T	G	T	1.03609	0.120671	0.817865	1.31254	0.768915	1	111323	1632	AFR
213	Benign neoplasm of bone and articular cartilage	neoplasms	rs35705950	11:1241221:G:T	G	T	1.09383	0.306448	0.599928	1.99433	0.769789	1	115744	248	AFR
200.1	Polycythemia vera	neoplasms	rs35705950	11:1241221:G:T	G	T	0.906073	0.338779	0.466438	1.76008	0.770937	1	116256	230	AFR
480.5	Bronchopneumonia and lung abscess	respiratory	rs35705950	11:1241221:G:T	G	T	1.09291	0.306748	0.599075	1.99384	0.77209	1	115746	236	AFR
379.2	Disorders of vitreous body	sense organs	rs35705950	11:1241221:G:T	G	T	1.01638	0.0565187	0.9098	1.13544	0.773792	1	101457	8172	AFR
740.2	Osteoarthrosis, generalized	musculoskeletal	rs35705950	11:1241221:G:T	G	T	1.02185	0.0751875	0.881831	1.18409	0.773795	1	107481	4377	AFR
300.13	Phobia	mental disorders	rs35705950	11:1241221:G:T	G	T	0.93724	0.226977	0.600686	1.46236	0.775216	1	115394	506	AFR
605	Erectile dysfunction [ED]	genitourinary	rs35705950	11:1241221:G:T	G	T	1.00965	0.0337921	0.944947	1.07879	0.776233	1	63471	43252	AFR
842	Other sprains and strains	injuries & poisonings	rs35705950	11:1241221:G:T	G	T	0.962615	0.134098	0.74013	1.25198	0.776311	1	109584	1422	AFR
722	Intervertebral disc disorders	musculoskeletal	rs35705950	11:1241221:G:T	G	T	1.01082	0.0379549	0.938353	1.08888	0.776768	1	84855	21161	AFR
352	Disorders of other cranial nerves	neurological	rs35705950	11:1241221:G:T	G	T	0.966965	0.118894	0.765963	1.22071	0.777528	1	112781	1751	AFR
751.1	Congenital anomalies of genital organs	congenital anomalies	rs35705950	11:1241221:G:T	G	T	0.928709	0.262251	0.555458	1.55277	0.777927	1	115058	374	AFR
414	Other forms of chronic heart disease	circulatory system	rs35705950	11:1241221:G:T	G	T	1.02112	0.074131	0.883035	1.18081	0.777959	1	107941	4415	AFR
440.21	Atherosclerosis of native arteries of the extremities with ulceration or gangrene	circulatory system	rs35705950	11:1241221:G:T	G	T	1.04667	0.161799	0.762229	1.43725	0.778015	1	115193	889	AFR
172.1	Melanomas of skin, dx or hx	neoplasms	rs35705950	11:1241221:G:T	G	T	1.09488	0.321839	0.58266	2.05738	0.778224	1	116101	203	AFR
736.4	Genu valgum or varum (acquired)	musculoskeletal	rs35705950	11:1241221:G:T	G	T	1.07636	0.262714	0.643183	1.80127	0.779408	1	115944	324	AFR
41.1	Staphylococcus infections	infectious diseases	rs35705950	11:1241221:G:T	G	T	0.970455	0.107083	0.78673	1.19709	0.779429	1	111449	2137	AFR
783	Fever of unknown origin	symptoms	rs35705950	11:1241221:G:T	G	T	0.977164	0.082702	0.830944	1.14912	0.779999	1	105044	3834	AFR
512.8	Cough	respiratory	rs35705950	11:1241221:G:T	G	T	0.988954	0.0398529	0.914646	1.0693	0.780467	1	77856	19296	AFR
772.2	Spasm of muscle	symptoms	rs35705950	11:1241221:G:T	G	T	1.02213	0.0787556	0.875927	1.19273	0.781092	1	103812	4033	AFR
286.81	Primary hypercoagulable state	hematopoietic	rs35705950	11:1241221:G:T	G	T	1.06099	0.216987	0.693446	1.62335	0.784968	1	115857	474	AFR
411.2	Myocardial infarction	circulatory system	rs35705950	11:1241221:G:T	G	T	0.983641	0.0605637	0.873543	1.10761	0.78535	1	105621	6930	AFR
556.11	Angiodysplasia of intestine (without mention of hemorrhage)	digestive	rs35705950	11:1241221:G:T	G	T	0.907115	0.359131	0.448714	1.83381	0.786044	1	115951	206	AFR
277.51	Lipoprotein disorders	endocrine/metabolic	rs35705950	11:1241221:G:T	G	T	0.929263	0.271173	0.546155	1.58111	0.786745	1	115836	332	AFR
151	Cancer of stomach	neoplasms	rs35705950	11:1241221:G:T	G	T	1.06471	0.233681	0.673479	1.68323	0.788436	1	116056	432	AFR
509.2	Respiratory insufficiency	respiratory	rs35705950	11:1241221:G:T	G	T	0.945301	0.212298	0.623536	1.43311	0.791034	1	115077	550	AFR
715.2	Ankylosing spondylitis	musculoskeletal	rs35705950	11:1241221:G:T	G	T	1.08071	0.294299	0.607015	1.92405	0.79199	1	116244	235	AFR
772.4	Rhabdomyolysis	symptoms	rs35705950	11:1241221:G:T	G	T	1.0406	0.152162	0.772263	1.40219	0.79365	1	114226	1030	AFR
260.1	Cachexia	endocrine/metabolic	rs35705950	11:1241221:G:T	G	T	1.06891	0.254808	0.648707	1.76131	0.793681	1	115532	347	AFR
345.11	Generalized convulsive epilepsy	neurological	rs35705950	11:1241221:G:T	G	T	1.06446	0.239811	0.665274	1.70316	0.794494	1	115689	402	AFR
965.1	Opiates and related narcotics causing adverse effects in therapeutic use	injuries & poisonings	rs35705950	11:1241221:G:T	G	T	1.07625	0.282484	0.618675	1.87225	0.794766	1	115414	264	AFR
743.9	Osteopenia or other disorder of bone and cartilage	musculoskeletal	rs35705950	11:1241221:G:T	G	T	0.977079	0.0893728	0.820078	1.16414	0.795287	1	109988	3134	AFR
716	Other arthropathies	musculoskeletal	rs35705950	11:1241221:G:T	G	T	0.988354	0.0454393	0.904138	1.08042	0.796565	1	90246	13856	AFR
279	Disorders involving the immune mechanism	endocrine/metabolic	rs35705950	11:1241221:G:T	G	T	0.930473	0.281468	0.535942	1.61544	0.797934	1	115811	320	AFR
716.1	Unspecified polyarthropathy or polyarthritis	musculoskeletal	rs35705950	11:1241221:G:T	G	T	1.07183	0.271775	0.629201	1.82582	0.79855	1	115882	317	AFR
441	Vascular insufficiency of intestine	circulatory system	rs35705950	11:1241221:G:T	G	T	1.08155	0.307178	0.592346	1.97477	0.798563	1	116033	231	AFR
453	Chronic venous hypertension	circulatory system	rs35705950	11:1241221:G:T	G	T	0.951286	0.196712	0.646948	1.39879	0.799591	1	115668	605	AFR
574	Cholelithiasis and cholecystitis	digestive	rs35705950	11:1241221:G:T	G	T	1.01967	0.0769301	0.87695	1.18561	0.800148	1	110495	4033	AFR
297	Suicidal ideation or attempt	mental disorders	rs35705950	11:1241221:G:T	G	T	1.01413	0.0555909	0.90944	1.13087	0.80075	1	102795	8505	AFR
720.1	Spinal stenosis of lumbar region	musculoskeletal	rs35705950	11:1241221:G:T	G	T	0.984746	0.0614106	0.873075	1.1107	0.802352	1	105633	6861	AFR
363	Chorioretinal inflammations, scars, and other disorders of choroid	sense organs	rs35705950	11:1241221:G:T	G	T	1.02605	0.102856	0.838725	1.25522	0.802535	1	111969	2282	AFR
870	Open wounds of head; neck; and trunk	injuries & poisonings	rs35705950	11:1241221:G:T	G	T	1.02104	0.0832959	0.867245	1.20211	0.802596	1	106977	3462	AFR
709	Diffuse diseases of connective tissue	dermatologic	rs35705950	11:1241221:G:T	G	T	1.04454	0.174656	0.741751	1.47093	0.802969	1	115029	788	AFR
255.2	Adrenal hypofunction	endocrine/metabolic	rs35705950	11:1241221:G:T	G	T	1.0635	0.246878	0.655534	1.72537	0.803065	1	115895	377	AFR
756	Other congenital musculoskeletal anomalies	congenital anomalies	rs35705950	11:1241221:G:T	G	T	1.07496	0.293237	0.605045	1.90983	0.805301	1	115286	269	AFR
509.8	Dependence on respirator [Ventilator] or supplemental oxygen	respiratory	rs35705950	11:1241221:G:T	G	T	0.96843	0.130148	0.750388	1.24983	0.805306	1	113565	1422	AFR
681	Superficial cellulitis and abscess	dermatologic	rs35705950	11:1241221:G:T	G	T	0.990153	0.0402061	0.915122	1.07134	0.805592	1	85188	18132	AFR
558	Noninfectious gastroenteritis	digestive	rs35705950	11:1241221:G:T	G	T	0.979913	0.0826749	0.833326	1.15229	0.806121	1	104749	3675	AFR
289.4	Lymphadenitis	hematopoietic	rs35705950	11:1241221:G:T	G	T	1.02067	0.0833916	0.866771	1.20191	0.806148	1	107974	3567	AFR
797	Shock	symptoms	rs35705950	11:1241221:G:T	G	T	0.945715	0.227487	0.605512	1.47706	0.806185	1	115331	497	AFR
772.6	Facial weakness	symptoms	rs35705950	11:1241221:G:T	G	T	1.07134	0.282604	0.61571	1.86415	0.807344	1	115358	273	AFR
277.4	Disorders of bilirubin excretion	endocrine/metabolic	rs35705950	11:1241221:G:T	G	T	0.937937	0.262841	0.56033	1.57002	0.80741	1	115442	360	AFR
789	Nausea and vomiting	symptoms	rs35705950	11:1241221:G:T	G	T	0.986704	0.0549796	0.885907	1.09897	0.807651	1	96114	8920	AFR
573.7	Abnormal results of function study of liver	digestive	rs35705950	11:1241221:G:T	G	T	0.985836	0.0587123	0.878676	1.10607	0.808036	1	102576	7703	AFR
420.2	Pericarditis	circulatory system	rs35705950	11:1241221:G:T	G	T	1.03621	0.147372	0.776255	1.38322	0.809279	1	114338	1074	AFR
742	Derangement of joint, non-traumatic	musculoskeletal	rs35705950	11:1241221:G:T	G	T	1.02392	0.0983814	0.844348	1.24167	0.810157	1	109528	2475	AFR
296.2	Depression	mental disorders	rs35705950	11:1241221:G:T	G	T	1.0074	0.0307217	0.94853	1.06992	0.810383	1	50332	58118	AFR
426.21	First degree AV block	circulatory system	rs35705950	11:1241221:G:T	G	T	1.03352	0.137488	0.789382	1.35315	0.810502	1	113483	1226	AFR
528.3	Cellulitis and abscess of oral soft tissues	digestive	rs35705950	11:1241221:G:T	G	T	0.951555	0.207563	0.633513	1.42926	0.810916	1	113768	613	AFR
364	Corneal opacity and other disorders of cornea	sense organs	rs35705950	11:1241221:G:T	G	T	0.976141	0.101266	0.800415	1.19045	0.811523	1	110903	2466	AFR
735.23	Hallux rigidus	musculoskeletal	rs35705950	11:1241221:G:T	G	T	1.02291	0.0950258	0.849085	1.23232	0.811598	1	112166	2687	AFR
567	Peritonitis and retroperitoneal infections	digestive	rs35705950	11:1241221:G:T	G	T	0.956758	0.185894	0.664613	1.37732	0.812041	1	114908	722	AFR
516	Abnormal sputum	respiratory	rs35705950	11:1241221:G:T	G	T	1.03015	0.12519	0.806011	1.31663	0.812414	1	112690	1478	AFR
386.2	Peripheral or central vertigo	sense organs	rs35705950	11:1241221:G:T	G	T	0.97642	0.101334	0.800537	1.19095	0.813835	1	111045	2413	AFR
565.1	Anal and rectal polyp	digestive	rs35705950	11:1241221:G:T	G	T	0.955938	0.192585	0.655392	1.39431	0.814996	1	112712	669	AFR
723	Other disorders of cervical region	musculoskeletal	rs35705950	11:1241221:G:T	G	T	1.04289	0.179984	0.732885	1.48402	0.815509	1	114114	728	AFR
503	Pulmonary congestion and hypostasis	respiratory	rs35705950	11:1241221:G:T	G	T	1.04551	0.192687	0.71666	1.52526	0.81733	1	114041	640	AFR
276.14	Hypopotassemia	endocrine/metabolic	rs35705950	11:1241221:G:T	G	T	0.987638	0.0539606	0.888518	1.09781	0.817682	1	98804	9455	AFR
194	Cancer of other endocrine glands	neoplasms	rs35705950	11:1241221:G:T	G	T	1.06452	0.271803	0.624876	1.81348	0.818066	1	116048	312	AFR
465.2	Acute pharyngitis	respiratory	rs35705950	11:1241221:G:T	G	T	1.01578	0.0685211	0.888122	1.16178	0.819308	1	99017	5571	AFR
599.4	Urinary incontinence	genitourinary	rs35705950	11:1241221:G:T	G	T	0.986505	0.0596419	0.877671	1.10883	0.819793	1	103477	7645	AFR
599	Other symptoms/disorders or the urinary system	genitourinary	rs35705950	11:1241221:G:T	G	T	0.991533	0.0375987	0.921092	1.06736	0.821085	1	78489	23641	AFR
698	Pruritus and related conditions	dermatologic	rs35705950	11:1241221:G:T	G	T	0.982694	0.0773303	0.84449	1.14351	0.82139	1	104960	4295	AFR
871.1	Open wound of hand except finger(s)	injuries & poisonings	rs35705950	11:1241221:G:T	G	T	1.05176	0.227802	0.672994	1.6437	0.824681	1	114709	441	AFR
579	Other symptoms involving abdomen and pelvis	digestive	rs35705950	11:1241221:G:T	G	T	1.02868	0.129927	0.797418	1.32701	0.827723	1	112086	1398	AFR
363.3	Chorioretinal scars	sense organs	rs35705950	11:1241221:G:T	G	T	0.975941	0.112556	0.782737	1.21683	0.828701	1	112482	2004	AFR
426.91	Cardiac pacemaker in situ	circulatory system	rs35705950	11:1241221:G:T	G	T	1.02334	0.107004	0.829733	1.26212	0.829284	1	113799	2028	AFR
53	Herpes zoster	infectious diseases	rs35705950	11:1241221:G:T	G	T	1.02198	0.101032	0.838384	1.24578	0.82962	1	111239	2264	AFR
288	Diseases of white blood cells	hematopoietic	rs35705950	11:1241221:G:T	G	T	0.983081	0.0794426	0.841332	1.14871	0.829927	1	106932	3869	AFR
573.5	Jaundice (not of newborn)	digestive	rs35705950	11:1241221:G:T	G	T	0.949756	0.240046	0.593314	1.52034	0.82996	1	115444	423	AFR
540	Appendiceal conditions	digestive	rs35705950	11:1241221:G:T	G	T	0.962806	0.177061	0.680494	1.36224	0.830495	1	115519	812	AFR
626.2	Dysmenorrhea	genitourinary	rs35705950	11:1241221:G:T	G	T	0.968911	0.148236	0.724611	1.29557	0.831281	1	114264	1326	AFR
931	Contact dermatitis and other eczema due to plants [except food]	dermatologic	rs35705950	11:1241221:G:T	G	T	0.9375	0.306293	0.514344	1.70879	0.833115	1	115397	251	AFR
480.11	Pneumococcal pneumonia	respiratory	rs35705950	11:1241221:G:T	G	T	1.0533	0.247011	0.649075	1.70925	0.833502	1	115203	382	AFR
695.42	Systemic lupus erythematosus	dermatologic	rs35705950	11:1241221:G:T	G	T	0.959806	0.195706	0.654031	1.40854	0.833964	1	115752	700	AFR
599.1	Urinary obstruction	genitourinary	rs35705950	11:1241221:G:T	G	T	1.03919	0.183993	0.724567	1.49042	0.834512	1	114596	670	AFR
592.1	Cystitis	genitourinary	rs35705950	11:1241221:G:T	G	T	0.97084	0.144343	0.731615	1.28829	0.837555	1	112460	1215	AFR
217	Vascular hamartomas and non-neoplastic nevi	neoplasms	rs35705950	11:1241221:G:T	G	T	0.959172	0.203739	0.643389	1.42995	0.837886	1	114046	565	AFR
835	Internal derangement of knee	injuries & poisonings	rs35705950	11:1241221:G:T	G	T	0.98823	0.0579761	0.882081	1.10715	0.838176	1	103297	7975	AFR
379.3	Aphakia and other disorders of lens	sense organs	rs35705950	11:1241221:G:T	G	T	1.02792	0.135339	0.788423	1.34017	0.83876	1	114046	1268	AFR
282.9	Other hereditary hemolytic anemias	hematopoietic	rs35705950	11:1241221:G:T	G	T	0.95971	0.203224	0.6444	1.42931	0.839638	1	115565	629	AFR
727	Other disorders of synovium, tendon, and bursa	musculoskeletal	rs35705950	11:1241221:G:T	G	T	1.00878	0.0435984	0.926161	1.09877	0.841042	1	90800	14777	AFR
514.1	Abnormal results of function study of pulmonary system	respiratory	rs35705950	11:1241221:G:T	G	T	0.934585	0.338094	0.481762	1.81303	0.841402	1	115508	215	AFR
369.2	Eye infection, viral	sense organs	rs35705950	11:1241221:G:T	G	T	0.965896	0.174638	0.685927	1.36014	0.842503	1	114366	813	AFR
427.21	Atrial fibrillation	circulatory system	rs35705950	11:1241221:G:T	G	T	1.01139	0.057169	0.904179	1.1313	0.843026	1	106129	7721	AFR
440.22	Atherosclerosis of native arteries of the extremities with intermittent claudication	circulatory system	rs35705950	11:1241221:G:T	G	T	0.980736	0.0987216	0.808202	1.1901	0.843794	1	111534	2504	AFR
204.2	Myeloid leukemia	neoplasms	rs35705950	11:1241221:G:T	G	T	1.06818	0.338906	0.549751	2.07549	0.8457	1	116342	202	AFR
858	Complication of internal orthopedic device	injuries & poisonings	rs35705950	11:1241221:G:T	G	T	1.02216	0.113182	0.818803	1.27603	0.846428	1	113450	1847	AFR
1100	NA	NA	rs35705950	11:1241221:G:T	G	T	0.982189	0.0933352	0.81799	1.17935	0.847311	1	108736	2993	AFR
704	Diseases of hair and hair follicles	dermatologic	rs35705950	11:1241221:G:T	G	T	1.01176	0.0607373	0.898211	1.13967	0.847339	1	101950	7220	AFR
365.1	Open-angle glaucoma	sense organs	rs35705950	11:1241221:G:T	G	T	1.00675	0.0354232	0.939227	1.07913	0.849308	1	82549	27945	AFR
731	Osteitis deformans and osteopathies associated with other disorders classified elsewhere	musculoskeletal	rs35705950	11:1241221:G:T	G	T	0.96212	0.207952	0.640059	1.44623	0.852682	1	115585	601	AFR
355.1	Chronic pain syndrome	neurological	rs35705950	11:1241221:G:T	G	T	0.987977	0.0652489	0.869374	1.12276	0.852925	1	105905	6245	AFR
555	Inflammatory bowel disease and other gastroenteritis and colitis	digestive	rs35705950	11:1241221:G:T	G	T	1.02578	0.140173	0.779363	1.35012	0.855891	1	114326	1169	AFR
528.7	Sialolithiasis	digestive	rs35705950	11:1241221:G:T	G	T	0.940736	0.338362	0.484679	1.82592	0.856718	1	116212	221	AFR
610.2	Fibroadenosis of breast	genitourinary	rs35705950	11:1241221:G:T	G	T	0.937894	0.356915	0.465959	1.88782	0.85743	1	116108	217	AFR
840.2	Rotator cuff (capsule) sprain	injuries & poisonings	rs35705950	11:1241221:G:T	G	T	1.01786	0.0985819	0.839023	1.23481	0.857515	1	111730	2414	AFR
430	Intracranial hemorrhage	circulatory system	rs35705950	11:1241221:G:T	G	T	0.974662	0.144573	0.734165	1.29394	0.859101	1	114791	1187	AFR
522.5	Periapical abscess	digestive	rs35705950	11:1241221:G:T	G	T	0.981698	0.104211	0.800338	1.20416	0.859309	1	107984	2324	AFR
559	Ileostomy status	digestive	rs35705950	11:1241221:G:T	G	T	1.049	0.272377	0.615075	1.78905	0.860588	1	116286	292	AFR
287.31	Primary thrombocytopenia	hematopoietic	rs35705950	11:1241221:G:T	G	T	0.951799	0.281835	0.547831	1.65365	0.860857	1	116086	313	AFR
196	Radiotherapy	neoplasms	rs35705950	11:1241221:G:T	G	T	1.01854	0.105987	0.827485	1.2537	0.862425	1	114082	2143	AFR
286.8	Hypercoagulable state	hematopoietic	rs35705950	11:1241221:G:T	G	T	1.03729	0.212141	0.684425	1.57208	0.862978	1	115753	510	AFR
586.4	Stricture/obstruction of ureter	genitourinary	rs35705950	11:1241221:G:T	G	T	0.963318	0.216964	0.629636	1.47384	0.863242	1	115239	536	AFR
790.6	Other abnormal blood chemistry	symptoms	rs35705950	11:1241221:G:T	G	T	1.00975	0.0564989	0.903905	1.12799	0.863623	1	95941	8303	AFR
333.4	Torsion dystonia	neurological	rs35705950	11:1241221:G:T	G	T	0.968091	0.189041	0.66835	1.40226	0.863794	1	115172	703	AFR
580.31	Nephritis and nephropathy in diseases classified elsewhere	genitourinary	rs35705950	11:1241221:G:T	G	T	0.973113	0.16119	0.709509	1.33465	0.865727	1	114700	977	AFR
426.92	Cardiac defibrillator in situ	circulatory system	rs35705950	11:1241221:G:T	G	T	1.01709	0.100531	0.835197	1.2386	0.866118	1	113888	2364	AFR
764	Sciatica	symptoms	rs35705950	11:1241221:G:T	G	T	0.989472	0.0629304	0.874655	1.11936	0.866437	1	102410	6510	AFR
300.3	Obsessive-compulsive disorders	mental disorders	rs35705950	11:1241221:G:T	G	T	1.0302	0.17732	0.727757	1.45833	0.866747	1	115381	713	AFR
333	Extrapyramidal disease and abnormal movement disorders	neurological	rs35705950	11:1241221:G:T	G	T	1.01549	0.0918878	0.84813	1.21589	0.86711	1	111284	2766	AFR
366.1	Nonsenile Cataract	sense organs	rs35705950	11:1241221:G:T	G	T	0.971985	0.170428	0.695971	1.35746	0.867585	1	114224	837	AFR
300.4	Dysthymic disorder	mental disorders	rs35705950	11:1241221:G:T	G	T	0.990632	0.0565692	0.886667	1.10679	0.86786	1	102770	8223	AFR
149.4	Cancer of larynx	neoplasms	rs35705950	11:1241221:G:T	G	T	1.03673	0.21782	0.676485	1.58883	0.868456	1	115992	470	AFR
281.1	Megaloblastic anemia	hematopoietic	rs35705950	11:1241221:G:T	G	T	0.984654	0.0936288	0.819571	1.18299	0.868806	1	111544	2873	AFR
516.1	Hemoptysis	respiratory	rs35705950	11:1241221:G:T	G	T	0.978475	0.133192	0.753661	1.27035	0.870225	1	113302	1367	AFR
591	Urinary tract infection	genitourinary	rs35705950	11:1241221:G:T	G	T	0.992513	0.0462121	0.906568	1.08661	0.870821	1	90475	13639	AFR
817	Concussion	injuries & poisonings	rs35705950	11:1241221:G:T	G	T	1.02765	0.167888	0.739503	1.42808	0.870927	1	113956	844	AFR
366.3	Traumatic cataract	sense organs	rs35705950	11:1241221:G:T	G	T	1.04383	0.271698	0.612858	1.77787	0.874549	1	115955	335	AFR
510	Other diseases of lung	respiratory	rs35705950	11:1241221:G:T	G	T	0.987506	0.079865	0.84442	1.15484	0.874906	1	107542	3988	AFR
303.4	Somatoform disorder	mental disorders	rs35705950	11:1241221:G:T	G	T	1.01477	0.0934633	0.844911	1.21877	0.875356	1	111761	2907	AFR
367.8	Hypermetropia	sense organs	rs35705950	11:1241221:G:T	G	T	1.00679	0.0432467	0.924971	1.09585	0.87563	1	87801	15385	AFR
1002	NA	NA	rs35705950	11:1241221:G:T	G	T	1.00893	0.0569033	0.902451	1.12797	0.875884	1	101121	8107	AFR
727.6	Rupture of tendon, nontraumatic	musculoskeletal	rs35705950	11:1241221:G:T	G	T	0.986806	0.0854324	0.834663	1.16668	0.876451	1	110993	3401	AFR
696.42	Psoriatic arthropathy	dermatologic	rs35705950	11:1241221:G:T	G	T	1.05107	0.322302	0.558843	1.97687	0.877173	1	116347	203	AFR
592.2	Urethritis and urethral syndrome	genitourinary	rs35705950	11:1241221:G:T	G	T	1.02724	0.174733	0.729355	1.44679	0.877764	1	113693	810	AFR
564.1	Irritable Bowel Syndrome	digestive	rs35705950	11:1241221:G:T	G	T	0.98531	0.0962685	0.815885	1.18992	0.877825	1	111995	2778	AFR
339	Other headache syndromes	neurological	rs35705950	11:1241221:G:T	G	T	0.994231	0.0377597	0.923307	1.0706	0.878219	1	77450	23646	AFR
613.5	Mastodynia	genitourinary	rs35705950	11:1241221:G:T	G	T	1.02586	0.166696	0.73994	1.42226	0.878272	1	113852	922	AFR
420	Carditis	circulatory system	rs35705950	11:1241221:G:T	G	T	0.982197	0.117439	0.78025	1.23641	0.878428	1	112598	1801	AFR
687.4	Disturbance of skin sensation	dermatologic	rs35705950	11:1241221:G:T	G	T	0.992757	0.0483359	0.903024	1.09141	0.880451	1	89251	12004	AFR
512	Other symptoms of respiratory system	respiratory	rs35705950	11:1241221:G:T	G	T	0.995179	0.0323903	0.933965	1.06041	0.881392	1	51444	44157	AFR
41.11	Methicillin sensitive Staphylococcus aureus	infectious diseases	rs35705950	11:1241221:G:T	G	T	1.02356	0.157701	0.751414	1.39428	0.882595	1	114190	935	AFR
366	Cataract	sense organs	rs35705950	11:1241221:G:T	G	T	0.994499	0.0374832	0.924057	1.07031	0.883011	1	49515	54830	AFR
297.2	Suicide or self-inflicted injury	mental disorders	rs35705950	11:1241221:G:T	G	T	0.983334	0.114647	0.78544	1.23109	0.883457	1	112817	1895	AFR
275.3	Disorders of magnesium metabolism	endocrine/metabolic	rs35705950	11:1241221:G:T	G	T	0.985068	0.102759	0.805374	1.20485	0.883597	1	111218	2357	AFR
604.3	Peyronie's disease	genitourinary	rs35705950	11:1241221:G:T	G	T	0.960965	0.27203	0.563839	1.6378	0.883628	1	116048	339	AFR
530.2	Esophageal bleeding (varices/hemorrhage)	digestive	rs35705950	11:1241221:G:T	G	T	0.976664	0.161752	0.711315	1.341	0.883938	1	114695	881	AFR
442.11	Abdominal aortic aneurysm	circulatory system	rs35705950	11:1241221:G:T	G	T	1.01757	0.119468	0.805144	1.28604	0.884078	1	113853	1553	AFR
569	Other disorders of intestine	digestive	rs35705950	11:1241221:G:T	G	T	0.980748	0.134292	0.753785	1.27605	0.884906	1	111377	1345	AFR
470	Septal Deviations/Turbinate Hypertrophy	respiratory	rs35705950	11:1241221:G:T	G	T	1.01464	0.10116	0.832153	1.23714	0.885776	1	112371	2299	AFR
857	Mechanical complication of unspecified genitourinary device, implant, and graft	injuries & poisonings	rs35705950	11:1241221:G:T	G	T	1.0265	0.186391	0.712365	1.47916	0.888405	1	114947	692	AFR
818	Intracranial hemorrhage (injury)	injuries & poisonings	rs35705950	11:1241221:G:T	G	T	0.970887	0.21275	0.639846	1.4732	0.88955	1	115815	525	AFR
450	Noninfectious disorders of lymphatic channels	circulatory system	rs35705950	11:1241221:G:T	G	T	0.979398	0.150486	0.729231	1.31539	0.889977	1	114474	1071	AFR
377	Disorders of optic nerve and visual pathways	sense organs	rs35705950	11:1241221:G:T	G	T	0.988352	0.085203	0.836347	1.16798	0.890628	1	109502	3535	AFR
495.1	Chronic obstructive asthma	respiratory	rs35705950	11:1241221:G:T	G	T	1.0213	0.153933	0.755308	1.38096	0.891112	1	114373	983	AFR
368.9	Subjective visual disturbances	sense organs	rs35705950	11:1241221:G:T	G	T	1.01341	0.0983422	0.835751	1.22884	0.892237	1	108727	2553	AFR
304	Adjustment reaction	mental disorders	rs35705950	11:1241221:G:T	G	T	1.00482	0.0356924	0.936928	1.07763	0.892868	1	77363	26376	AFR
262	Mineral deficiency NEC	endocrine/metabolic	rs35705950	11:1241221:G:T	G	T	1.02577	0.192431	0.703484	1.49572	0.894793	1	114899	630	AFR
947	Urticaria	dermatologic	rs35705950	11:1241221:G:T	G	T	0.98599	0.106901	0.79961	1.21581	0.894999	1	111081	2142	AFR
627.1	Postmenopausal bleeding	genitourinary	rs35705950	11:1241221:G:T	G	T	1.02701	0.206785	0.684792	1.54025	0.897448	1	115554	658	AFR
370.2	Superficial keratitis	sense organs	rs35705950	11:1241221:G:T	G	T	0.971442	0.227245	0.622279	1.51652	0.898544	1	114578	485	AFR
540.1	Appendicitis	digestive	rs35705950	11:1241221:G:T	G	T	1.02281	0.177239	0.722656	1.44765	0.89872	1	115630	764	AFR
586.2	Cyst of kidney, acquired	genitourinary	rs35705950	11:1241221:G:T	G	T	1.01176	0.0918925	0.845002	1.21142	0.898769	1	110036	2863	AFR
317	Alcohol-related disorders	mental disorders	rs35705950	11:1241221:G:T	G	T	0.995875	0.0327832	0.933899	1.06196	0.899669	1	75316	34728	AFR
705.8	Hyperhidrosis	dermatologic	rs35705950	11:1241221:G:T	G	T	1.02144	0.169743	0.732366	1.42462	0.90054	1	113605	827	AFR
416	Cardiomegaly	circulatory system	rs35705950	11:1241221:G:T	G	T	1.01055	0.0883633	0.849849	1.20163	0.905478	1	107411	3190	AFR
569.2	Gastrointestinal complications	digestive	rs35705950	11:1241221:G:T	G	T	0.970029	0.271554	0.569688	1.6517	0.910777	1	115363	336	AFR
711.1	Pyogenic arthritis	musculoskeletal	rs35705950	11:1241221:G:T	G	T	1.02288	0.208084	0.680304	1.53796	0.913427	1	115451	541	AFR
362.2	Degeneration of macula and posterior pole of retina	sense organs	rs35705950	11:1241221:G:T	G	T	1.00681	0.0624314	0.890849	1.13786	0.913478	1	105322	6511	AFR
769	Nonallopathic lesions NEC	symptoms	rs35705950	11:1241221:G:T	G	T	1.00967	0.0906599	0.845301	1.20601	0.915424	1	113092	2924	AFR
741	Symptoms and disorders of the joints	musculoskeletal	rs35705950	11:1241221:G:T	G	T	0.995594	0.0424611	0.916093	1.082	0.917183	1	85967	15921	AFR
465	Acute upper respiratory infections of multiple or unspecified sites	respiratory	rs35705950	11:1241221:G:T	G	T	0.996359	0.035369	0.929629	1.06788	0.91786	1	67109	27926	AFR
625.1	Dyspareunia	genitourinary	rs35705950	11:1241221:G:T	G	T	1.02556	0.248411	0.630253	1.66882	0.919064	1	115653	401	AFR
418.1	Precordial pain	circulatory system	rs35705950	11:1241221:G:T	G	T	0.978736	0.212113	0.645825	1.48326	0.91929	1	113905	555	AFR
611.3	Lump or mass in breast	genitourinary	rs35705950	11:1241221:G:T	G	T	1.00958	0.0951512	0.837817	1.21656	0.92016	1	110838	3157	AFR
189.2	Cancer of bladder	neoplasms	rs35705950	11:1241221:G:T	G	T	1.01428	0.141528	0.768584	1.33853	0.92017	1	114824	1103	AFR
345.1	Epilepsy	neurological	rs35705950	11:1241221:G:T	G	T	1.00919	0.0916052	0.843333	1.20767	0.920436	1	112141	2978	AFR
224.1	Benign neoplasm of eye, uveal	neoplasms	rs35705950	11:1241221:G:T	G	T	0.98358	0.166046	0.710348	1.36191	0.920577	1	115189	768	AFR
952	Spinal cord injury without evidence of spinal bone injury	injuries & poisonings	rs35705950	11:1241221:G:T	G	T	0.979952	0.207737	0.652197	1.47242	0.922338	1	115616	564	AFR
224	Benign neoplasm of eye	neoplasms	rs35705950	11:1241221:G:T	G	T	1.01363	0.13938	0.77133	1.33205	0.922612	1	114348	1120	AFR
613.8	Other specified disorders of breast	genitourinary	rs35705950	11:1241221:G:T	G	T	0.977244	0.240219	0.610279	1.56487	0.923661	1	115022	472	AFR
145	Cancer of mouth	neoplasms	rs35705950	11:1241221:G:T	G	T	0.982614	0.18331	0.68604	1.4074	0.923777	1	115460	694	AFR
871.3	Open wound of foot except toe(s) alone	injuries & poisonings	rs35705950	11:1241221:G:T	G	T	0.985241	0.155833	0.725934	1.33717	0.923982	1	113873	988	AFR
535.8	Other specified gastritis	digestive	rs35705950	11:1241221:G:T	G	T	1.01546	0.16541	0.734283	1.4043	0.92612	1	112277	891	AFR
735.2	Acquired toe deformities	musculoskeletal	rs35705950	11:1241221:G:T	G	T	1.00443	0.0489201	0.9126	1.10551	0.927941	1	98562	11524	AFR
520.2	Disturbances in tooth eruption	digestive	rs35705950	11:1241221:G:T	G	T	0.979722	0.227213	0.627622	1.52935	0.928156	1	113764	479	AFR
180	Cervical cancer and dysplasia	neoplasms	rs35705950	11:1241221:G:T	G	T	0.983175	0.192576	0.674078	1.43401	0.929789	1	115338	738	AFR
697	Sarcoidosis	dermatologic	rs35705950	11:1241221:G:T	G	T	0.989078	0.124738	0.774557	1.26301	0.929846	1	114677	1698	AFR
327.1	Hypersomnia	neurological	rs35705950	11:1241221:G:T	G	T	0.986013	0.163003	0.716365	1.35716	0.931135	1	112553	959	AFR
227.1	Benign neoplasm of adrenal gland	neoplasms	rs35705950	11:1241221:G:T	G	T	1.01368	0.161338	0.738874	1.3907	0.932876	1	115095	942	AFR
369.5	Conjunctivitis, infectious	sense organs	rs35705950	11:1241221:G:T	G	T	1.00676	0.0800042	0.860648	1.17767	0.932898	1	104246	3966	AFR
367	Disorders of refraction and accommodation; blindness and low vision	sense organs	rs35705950	11:1241221:G:T	G	T	1.00306	0.0368657	0.933139	1.07822	0.933969	1	26949	79243	AFR
132	Infestation (lice, mites)	infectious diseases	rs35705950	11:1241221:G:T	G	T	1.01953	0.233634	0.644957	1.61165	0.934019	1	114800	412	AFR
364.41	Keratoconus	sense organs	rs35705950	11:1241221:G:T	G	T	0.977834	0.271107	0.574775	1.66353	0.934104	1	116220	348	AFR
526.42	Arthralgia/ankylosis of temporomandibular joint	digestive	rs35705950	11:1241221:G:T	G	T	0.973686	0.338138	0.501875	1.88905	0.937142	1	115411	222	AFR
189.12	Malignant neoplasm of renal pelvis	neoplasms	rs35705950	11:1241221:G:T	G	T	1.02424	0.307238	0.560893	1.87035	0.937865	1	116134	238	AFR
474	Acute and chronic tonsillitis	respiratory	rs35705950	11:1241221:G:T	G	T	1.00993	0.131872	0.779903	1.30779	0.940287	1	112994	1391	AFR
257	Testicular dysfunction	endocrine/metabolic	rs35705950	11:1241221:G:T	G	T	0.994284	0.0766836	0.855534	1.15554	0.940406	1	110061	4237	AFR
344	Other paralytic syndromes	neurological	rs35705950	11:1241221:G:T	G	T	1.00901	0.12324	0.792491	1.28469	0.941959	1	113620	1572	AFR
622	Polyp of female genital organs	genitourinary	rs35705950	11:1241221:G:T	G	T	0.981658	0.255437	0.59502	1.61953	0.942225	1	115787	395	AFR
284.1	Pancytopenia	hematopoietic	rs35705950	11:1241221:G:T	G	T	0.988833	0.157541	0.726147	1.34655	0.943175	1	114640	995	AFR
687	Symptoms affecting skin	dermatologic	rs35705950	11:1241221:G:T	G	T	1.00596	0.0840694	0.85314	1.18615	0.943654	1	103673	3552	AFR
495.2	Asthma with exacerbation	respiratory	rs35705950	11:1241221:G:T	G	T	0.992118	0.115153	0.791672	1.24332	0.945212	1	112938	1858	AFR
275.53	Disorders of phosphorus metabolism	endocrine/metabolic	rs35705950	11:1241221:G:T	G	T	1.00951	0.137877	0.770463	1.32274	0.945243	1	113513	1291	AFR
531	Peptic ulcer (excl. esophageal)	digestive	rs35705950	11:1241221:G:T	G	T	1.00487	0.0726577	0.871489	1.15866	0.946727	1	108518	4711	AFR
149.1	Cancer of oropharynx	neoplasms	rs35705950	11:1241221:G:T	G	T	1.0172	0.272348	0.596463	1.73472	0.950069	1	116208	303	AFR
611	Abnormal findings on mammogram or breast exam	genitourinary	rs35705950	11:1241221:G:T	G	T	0.994875	0.0839176	0.843991	1.17273	0.951176	1	108832	4813	AFR
710	Osteomyelitis, periostitis, and other infections involving bone	musculoskeletal	rs35705950	11:1241221:G:T	G	T	0.994146	0.0965142	0.822805	1.20117	0.951488	1	112773	2656	AFR
573.6	Nonspecific elevation of levels of transaminase or lactic acid dehydrogenase [LDH]	digestive	rs35705950	11:1241221:G:T	G	T	0.991995	0.132957	0.764428	1.28731	0.951796	1	111827	1401	AFR
362.6	Peripheral retinal degenerations	sense organs	rs35705950	11:1241221:G:T	G	T	0.994529	0.0919467	0.830524	1.19092	0.95242	1	111261	2915	AFR
202	Cancer of other lymphoid, histiocytic tissue	neoplasms	rs35705950	11:1241221:G:T	G	T	0.990972	0.155595	0.730497	1.34432	0.953519	1	115051	1003	AFR
289.9	Abnormality of red blood cells	hematopoietic	rs35705950	11:1241221:G:T	G	T	0.982614	0.30607	0.539332	1.79023	0.954304	1	115435	267	AFR
291.1	Transient mental disorders due to conditions classified elsewhere	mental disorders	rs35705950	11:1241221:G:T	G	T	1.01952	0.338404	0.525224	1.97899	0.954451	1	116073	223	AFR
289.5	Diseases of spleen	hematopoietic	rs35705950	11:1241221:G:T	G	T	1.01619	0.28227	0.584392	1.76702	0.954641	1	116023	282	AFR
513.3	Hypoventilation	respiratory	rs35705950	11:1241221:G:T	G	T	0.990338	0.172284	0.706537	1.38813	0.955058	1	113823	801	AFR
562.2	Diverticulitis	digestive	rs35705950	11:1241221:G:T	G	T	0.993415	0.118266	0.787884	1.25256	0.955452	1	112756	1690	AFR
550.1	Inguinal hernia	digestive	rs35705950	11:1241221:G:T	G	T	0.996488	0.0636781	0.879568	1.12895	0.955943	1	108291	6144	AFR
198.6	Secondary malignancy of bone	neoplasms	rs35705950	11:1241221:G:T	G	T	0.992349	0.139491	0.75497	1.30437	0.956092	1	114968	1253	AFR
427.3	Other specified cardiac dysrhythmias	circulatory system	rs35705950	11:1241221:G:T	G	T	0.996999	0.0562325	0.892954	1.11317	0.957369	1	97864	8343	AFR
575.7	Other disorders of gallbladder	digestive	rs35705950	11:1241221:G:T	G	T	1.0114	0.212193	0.667272	1.533	0.957405	1	114974	517	AFR
550	Abdominal hernia	digestive	rs35705950	11:1241221:G:T	G	T	0.997584	0.0453665	0.912711	1.09035	0.957477	1	96025	13113	AFR
282	Hereditary hemolytic anemias	hematopoietic	rs35705950	11:1241221:G:T	G	T	0.99493	0.0995168	0.818622	1.20921	0.959263	1	112285	2712	AFR
761	Cervicalgia	symptoms	rs35705950	11:1241221:G:T	G	T	0.998125	0.0368285	0.928617	1.07284	0.959357	1	80313	23597	AFR
345.12	Partial epilepsy	neurological	rs35705950	11:1241221:G:T	G	T	1.00741	0.14725	0.754861	1.34445	0.960016	1	114707	1105	AFR
800.2	Fracture of unspecified part of femur	injuries & poisonings	rs35705950	11:1241221:G:T	G	T	1.01106	0.227757	0.647008	1.57995	0.961485	1	115904	444	AFR
613.9	Breast disorder NOS	genitourinary	rs35705950	11:1241221:G:T	G	T	1.01165	0.253998	0.614931	1.66431	0.963632	1	115344	394	AFR
721	Spondylosis and allied disorders	musculoskeletal	rs35705950	11:1241221:G:T	G	T	1.0018	0.0403436	0.925639	1.08423	0.96439	1	87211	18226	AFR
249	Secondary diabetes mellitus	endocrine/metabolic	rs35705950	11:1241221:G:T	G	T	1.00489	0.109436	0.810896	1.24529	0.964464	1	111446	2056	AFR
709.2	Sicca syndrome	dermatologic	rs35705950	11:1241221:G:T	G	T	1.01193	0.270982	0.594961	1.72111	0.965103	1	115814	327	AFR
601.1	Prostatitis	genitourinary	rs35705950	11:1241221:G:T	G	T	1.00373	0.0862167	0.847673	1.18851	0.96557	1	109435	3377	AFR
728.7	Fasciitis	musculoskeletal	rs35705950	11:1241221:G:T	G	T	1.00215	0.0523213	0.904479	1.11038	0.967201	1	100190	9804	AFR
394.7	Disease of tricuspid valve	circulatory system	rs35705950	11:1241221:G:T	G	T	0.988895	0.271828	0.580457	1.68473	0.96723	1	114732	323	AFR
250.42	Other abnormal glucose	endocrine/metabolic	rs35705950	11:1241221:G:T	G	T	1.00206	0.0512915	0.906226	1.10804	0.967923	1	94836	10417	AFR
442.2	Aneurysm of iliac artery	circulatory system	rs35705950	11:1241221:G:T	G	T	1.00998	0.247446	0.621851	1.64036	0.967987	1	116034	389	AFR
560.2	Impaction of intestine	digestive	rs35705950	11:1241221:G:T	G	T	0.989931	0.27138	0.581574	1.68502	0.970252	1	115328	349	AFR
388	Other disorders of ear	sense organs	rs35705950	11:1241221:G:T	G	T	0.992209	0.212624	0.65406	1.50518	0.970655	1	114024	522	AFR
495.11	Chronic obstructive asthma with exacerbation	respiratory	rs35705950	11:1241221:G:T	G	T	0.990897	0.254075	0.602226	1.63041	0.971289	1	115632	382	AFR
54	Herpes simplex	infectious diseases	rs35705950	11:1241221:G:T	G	T	1.00304	0.0849754	0.849151	1.18481	0.971551	1	110056	3511	AFR
301.1	Schizoid personality disorder	mental disorders	rs35705950	11:1241221:G:T	G	T	1.00936	0.262071	0.603908	1.68702	0.971644	1	115884	353	AFR
481	Influenza	respiratory	rs35705950	11:1241221:G:T	G	T	0.996513	0.122142	0.784359	1.26605	0.977182	1	109371	1643	AFR
275.5	Disorders of calcium/phosphorus metabolism	endocrine/metabolic	rs35705950	11:1241221:G:T	G	T	1.00294	0.103254	0.819192	1.22791	0.977297	1	111354	2327	AFR
217.1	Nevus, non-neoplastic	neoplasms	rs35705950	11:1241221:G:T	G	T	1.00575	0.20386	0.674471	1.49974	0.977573	1	114154	535	AFR
428.1	Congestive heart failure (CHF) NOS	circulatory system	rs35705950	11:1241221:G:T	G	T	0.998586	0.0526137	0.900742	1.10706	0.978539	1	102130	9928	AFR
288.2	Elevated white blood cell count	hematopoietic	rs35705950	11:1241221:G:T	G	T	0.997481	0.0956074	0.827034	1.20306	0.978953	1	109477	2573	AFR
443.8	Other specified peripheral vascular diseases	circulatory system	rs35705950	11:1241221:G:T	G	T	1.00515	0.196392	0.684008	1.47706	0.97914	1	114840	635	AFR
291.4	Specific nonpsychotic mental disorders due to brain damage	mental disorders	rs35705950	11:1241221:G:T	G	T	0.995659	0.177135	0.703611	1.40893	0.980405	1	114877	792	AFR
528	Diseases of the oral soft tissues, excluding lesions specific for gingiva and tongue	digestive	rs35705950	11:1241221:G:T	G	T	1.00178	0.0835586	0.850447	1.18004	0.983015	1	106440	3575	AFR
357	Inflammatory and toxic neuropathy	neurological	rs35705950	11:1241221:G:T	G	T	0.997721	0.108234	0.807012	1.2335	0.983183	1	110847	2068	AFR
327.41	Organic or persistent insomnia	neurological	rs35705950	11:1241221:G:T	G	T	0.997304	0.129622	0.773559	1.28576	0.983381	1	113356	1445	AFR
334	Degenerative disease of the spinal cord	neurological	rs35705950	11:1241221:G:T	G	T	0.997027	0.150541	0.742278	1.33921	0.984223	1	114174	1052	AFR
772	Symptoms of the muscles	symptoms	rs35705950	11:1241221:G:T	G	T	0.996871	0.185867	0.692514	1.43499	0.986549	1	114119	709	AFR
792	Abnormal Papanicolaou smear of cervix and cervical HPV	genitourinary	rs35705950	11:1241221:G:T	G	T	0.998182	0.121939	0.785985	1.26767	0.988091	1	113465	2001	AFR
745	Pain in joint	musculoskeletal	rs35705950	11:1241221:G:T	G	T	0.999455	0.0370115	0.929521	1.07465	0.988259	1	23256	81474	AFR
536.3	Gastroparesis	digestive	rs35705950	11:1241221:G:T	G	T	1.00241	0.174633	0.711861	1.41153	0.989025	1	115139	809	AFR
292.11	Aphasia	mental disorders	rs35705950	11:1241221:G:T	G	T	0.997763	0.18619	0.692696	1.43718	0.990403	1	115241	691	AFR
704.11	Alopecia Areata	dermatologic	rs35705950	11:1241221:G:T	G	T	1.00245	0.211669	0.662048	1.51787	0.990779	1	115613	557	AFR
335	Multiple sclerosis	neurological	rs35705950	11:1241221:G:T	G	T	0.998031	0.195792	0.679964	1.46488	0.991969	1	115819	597	AFR
586	Other disorders of the kidney and ureters	genitourinary	rs35705950	11:1241221:G:T	G	T	1.00055	0.0566538	0.895397	1.11806	0.992233	1	100315	8270	AFR
367.4	NA	NA	rs35705950	11:1241221:G:T	G	T	0.999687	0.035105	0.933217	1.07089	0.992878	1	41412	56984	AFR
38.1	Gram negative septicemia	infectious diseases	rs35705950	11:1241221:G:T	G	T	0.998518	0.203891	0.669581	1.48905	0.994196	1	115104	582	AFR
740	Osteoarthrosis	musculoskeletal	rs35705950	11:1241221:G:T	G	T	0.999787	0.0319487	0.939102	1.06439	0.994683	1	53425	50132	AFR
564	Functional digestive disorders	digestive	rs35705950	11:1241221:G:T	G	T	1.00042	0.065304	0.880233	1.13703	0.994811	1	102925	5998	AFR
627.2	Symptomatic menopause	genitourinary	rs35705950	11:1241221:G:T	G	T	0.99937	0.115236	0.797329	1.25261	0.995639	1	111975	2973	AFR
361	Retinal detachments and defects	sense organs	rs35705950	11:1241221:G:T	G	T	0.999717	0.0822008	0.850957	1.17448	0.997253	1	110859	3720	AFR
530	Diseases of esophagus	digestive	rs35705950	11:1241221:G:T	G	T	1.00007	0.0311421	0.94085	1.06301	0.998323	1	62595	42809	AFR
656	Other perinatal conditions of fetus or newborn	pregnancy complications	rs35705950	11:1241221:G:T	G	T	0.999537	0.25825	0.602526	1.65814	0.998569	1	115662	413	AFR
726	Peripheral enthesopathies and allied syndromes	musculoskeletal	rs35705950	11:1241221:G:T	G	T	1.00002	0.03492	0.933864	1.07086	0.999594	1	72413	28717	AFR
608	Other disorders of male genital organs	genitourinary	rs35705950	11:1241221:G:T	G	T	NA	NA	NA	NA	NA	NA	108062	3693	AFR

### Sheet: HIS
Phecode	Description	Disease Category	SNP	CHR:POS:REF:ALT	REF	ALT	OR	SE	OR_L95	OR_U95	P	P_Bonferroni	Controls	Cases	Cohort
504	Other alveolar and parietoalveolar pneumonopathy	respiratory	rs35705950	11:1241221:G:T	G	T	3.43487	0.103811	2.8025	4.20993	1.38741e-32	1.3777e-29	49232	300	HIS
502	Postinflammatory pulmonary fibrosis	respiratory	rs35705950	11:1241221:G:T	G	T	2.68568	0.098898	2.21244	3.26014	1.69573e-23	1.68386e-20	49002	387	HIS
509	Respiratory failure, insufficiency, arrest	respiratory	rs35705950	11:1241221:G:T	G	T	1.26234	0.0567464	1.12947	1.41085	4.0356e-05	0.0400735	46432	1980	HIS
509.1	Respiratory failure	respiratory	rs35705950	11:1241221:G:T	G	T	1.26465	0.0658545	1.11151	1.43888	0.000363382	0.360838	47397	1445	HIS
509.8	Dependence on respirator [Ventilator] or supplemental oxygen	respiratory	rs35705950	11:1241221:G:T	G	T	1.42183	0.0989604	1.17115	1.72617	0.000375922	0.373291	48574	539	HIS
722.1	Displacement of intervertebral disc	musculoskeletal	rs35705950	11:1241221:G:T	G	T	0.791647	0.0681094	0.692718	0.904703	0.000602771	0.598552	45848	1961	HIS
573.6	Nonspecific elevation of levels of transaminase or lactic acid dehydrogenase [LDH]	digestive	rs35705950	11:1241221:G:T	G	T	0.706583	0.108808	0.570882	0.874541	0.00141287	1	47119	862	HIS
564	Functional digestive disorders	digestive	rs35705950	11:1241221:G:T	G	T	0.828069	0.0592136	0.737333	0.92997	0.00144216	1	44427	2515	HIS
686.1	Carbuncle and furuncle	dermatologic	rs35705950	11:1241221:G:T	G	T	0.654396	0.143114	0.494336	0.866282	0.0030468	1	48066	515	HIS
800.3	Fracture of tibia and fibula	injuries & poisonings	rs35705950	11:1241221:G:T	G	T	1.37674	0.108393	1.11324	1.70261	0.0031817	1	48950	475	HIS
427.2	Atrial fibrillation and flutter	circulatory system	rs35705950	11:1241221:G:T	G	T	0.852698	0.0544986	0.766312	0.948821	0.00345637	1	45939	3019	HIS
427	Cardiac dysrhythmias	circulatory system	rs35705950	11:1241221:G:T	G	T	0.909197	0.0326742	0.852797	0.969327	0.00357508	1	34238	9741	HIS
585.4	Chronic kidney disease, Stage I or II	genitourinary	rs35705950	11:1241221:G:T	G	T	0.735043	0.107419	0.595495	0.907295	0.00416152	1	48100	831	HIS
365	Glaucoma	sense organs	rs35705950	11:1241221:G:T	G	T	0.908661	0.0334301	0.851032	0.970191	0.00416755	1	37872	9520	HIS
427.21	Atrial fibrillation	circulatory system	rs35705950	11:1241221:G:T	G	T	0.852782	0.0556754	0.764622	0.951106	0.00423168	1	46093	2879	HIS
367.2	Astigmatism	sense organs	rs35705950	11:1241221:G:T	G	T	0.912706	0.0322532	0.856795	0.972266	0.00462567	1	31738	10437	HIS
367.4	NA	NA	rs35705950	11:1241221:G:T	G	T	0.916162	0.0311296	0.861935	0.9738	0.0049109	1	23087	19631	HIS
386	Vertiginous syndromes and other disorders of vestibular system	sense organs	rs35705950	11:1241221:G:T	G	T	0.821735	0.0704081	0.715814	0.943329	0.00529419	1	45962	1774	HIS
433.6	Acute, but ill-defined cerebrovascular disease	circulatory system	rs35705950	11:1241221:G:T	G	T	0.774768	0.0920907	0.646821	0.928024	0.00558685	1	48017	1106	HIS
727.6	Rupture of tendon, nontraumatic	musculoskeletal	rs35705950	11:1241221:G:T	G	T	1.19324	0.0645421	1.05145	1.35415	0.00619441	1	47114	1552	HIS
525	Other diseases of the teeth and supporting structures	digestive	rs35705950	11:1241221:G:T	G	T	0.92066	0.0303665	0.867464	0.977119	0.0064844	1	34692	11201	HIS
514	Abnormal findings examination of lungs	respiratory	rs35705950	11:1241221:G:T	G	T	1.17348	0.0587791	1.04578	1.31676	0.00649697	1	45335	1982	HIS
724.1	Disorders of sacrum	musculoskeletal	rs35705950	11:1241221:G:T	G	T	0.630266	0.171829	0.450053	0.882643	0.00722116	1	48932	367	HIS
386.2	Peripheral or central vertigo	sense organs	rs35705950	11:1241221:G:T	G	T	0.818467	0.0771098	0.703664	0.952	0.00937991	1	46426	1471	HIS
253	Disorders of the pituitary gland and its hypothalamic control	endocrine/metabolic	rs35705950	11:1241221:G:T	G	T	0.739971	0.117538	0.587714	0.931673	0.0104042	1	48533	672	HIS
450	Noninfectious disorders of lymphatic channels	circulatory system	rs35705950	11:1241221:G:T	G	T	1.45766	0.147835	1.09098	1.94757	0.0108035	1	49212	239	HIS
281	Other deficiency anemia	hematopoietic	rs35705950	11:1241221:G:T	G	T	0.813357	0.0810847	0.693843	0.953455	0.0108412	1	47248	1358	HIS
565.1	Anal and rectal polyp	digestive	rs35705950	11:1241221:G:T	G	T	1.30641	0.105982	1.06137	1.60802	0.0116702	1	47902	515	HIS
402	NA	NA	rs35705950	11:1241221:G:T	G	T	1.13538	0.0504151	1.02855	1.2533	0.0117891	1	42730	2790	HIS
531.4	Peptic ulcer, site unspecified	digestive	rs35705950	11:1241221:G:T	G	T	0.761316	0.109291	0.61452	0.943178	0.0125876	1	48148	778	HIS
703	Diseases of nail, NOS	dermatologic	rs35705950	11:1241221:G:T	G	T	0.874509	0.0542082	0.786362	0.972538	0.0133738	1	43967	3057	HIS
342	Hemiplegia	neurological	rs35705950	11:1241221:G:T	G	T	0.607678	0.201675	0.409268	0.902276	0.0135162	1	49120	275	HIS
714	Rheumatoid arthritis and other inflammatory polyarthropathies	musculoskeletal	rs35705950	11:1241221:G:T	G	T	1.20249	0.074889	1.03833	1.3926	0.0138076	1	47781	1171	HIS
257	Testicular dysfunction	endocrine/metabolic	rs35705950	11:1241221:G:T	G	T	0.856959	0.0627334	0.757812	0.969079	0.0138687	1	46579	2123	HIS
356	Hereditary and idiopathic peripheral neuropathy	neurological	rs35705950	11:1241221:G:T	G	T	0.862887	0.0603425	0.766638	0.97122	0.014529	1	44926	2362	HIS
604.1	Redundant prepuce and phimosis/BXO	genitourinary	rs35705950	11:1241221:G:T	G	T	1.22321	0.0835305	1.03849	1.4408	0.0158619	1	48370	943	HIS
564.1	Irritable Bowel Syndrome	digestive	rs35705950	11:1241221:G:T	G	T	0.832398	0.0763235	0.716744	0.966713	0.016238	1	47316	1474	HIS
333.1	Essential tremor	neurological	rs35705950	11:1241221:G:T	G	T	0.756884	0.117835	0.600797	0.953522	0.0180858	1	48606	649	HIS
701	Other hypertrophic and atrophic conditions of skin	dermatologic	rs35705950	11:1241221:G:T	G	T	0.885393	0.0516143	0.800206	0.979648	0.0183573	1	41986	3256	HIS
197	Chemotherapy	neoplasms	rs35705950	11:1241221:G:T	G	T	1.26238	0.0988282	1.04008	1.53219	0.0183944	1	48765	629	HIS
525.1	Loss of teeth or edentulism	digestive	rs35705950	11:1241221:G:T	G	T	0.91645	0.0377864	0.85103	0.986899	0.0209455	1	41190	6469	HIS
396	Abnormal heart sounds	circulatory system	rs35705950	11:1241221:G:T	G	T	1.21138	0.0835208	1.02846	1.42684	0.0216761	1	47500	922	HIS
715.1	Sacroiliitis NEC	musculoskeletal	rs35705950	11:1241221:G:T	G	T	0.763809	0.120089	0.603621	0.966507	0.0248555	1	48498	626	HIS
365.1	Open-angle glaucoma	sense organs	rs35705950	11:1241221:G:T	G	T	0.920393	0.0373072	0.855495	0.990215	0.0261796	1	40644	7057	HIS
377	Disorders of optic nerve and visual pathways	sense organs	rs35705950	11:1241221:G:T	G	T	0.800762	0.100895	0.657085	0.975856	0.0276512	1	47838	898	HIS
569	Other disorders of intestine	digestive	rs35705950	11:1241221:G:T	G	T	0.728959	0.143595	0.550142	0.965897	0.0276935	1	48036	458	HIS
367.8	Hypermetropia	sense organs	rs35705950	11:1241221:G:T	G	T	0.918683	0.0386452	0.851669	0.99097	0.0281862	1	37517	6661	HIS
740.1	Osteoarthritis; localized	musculoskeletal	rs35705950	11:1241221:G:T	G	T	0.932474	0.0318738	0.876003	0.992585	0.0282729	1	34803	10397	HIS
427.22	Atrial flutter	circulatory system	rs35705950	11:1241221:G:T	G	T	0.811348	0.0953326	0.673069	0.978035	0.0283121	1	48330	957	HIS
792.1	Papanicolaou smear of cervix or vagina with atypical squamous cells	genitourinary	rs35705950	11:1241221:G:T	G	T	0.687092	0.171631	0.49082	0.961852	0.028773	1	49130	359	HIS
345.1	Epilepsy	neurological	rs35705950	11:1241221:G:T	G	T	0.808387	0.097345	0.667973	0.978317	0.0288773	1	48269	936	HIS
535.8	Other specified gastritis	digestive	rs35705950	11:1241221:G:T	G	T	0.667572	0.18516	0.464398	0.959636	0.0290739	1	48154	311	HIS
573	Other disorders of liver	digestive	rs35705950	11:1241221:G:T	G	T	0.78722	0.10975	0.634858	0.976147	0.0292622	1	47596	773	HIS
706.2	Sebaceous cyst	dermatologic	rs35705950	11:1241221:G:T	G	T	0.883882	0.0574408	0.78977	0.989209	0.0316466	1	44824	2506	HIS
362.2	Degeneration of macula and posterior pole of retina	sense organs	rs35705950	11:1241221:G:T	G	T	0.895725	0.0513014	0.810041	0.990473	0.0318278	1	44118	3537	HIS
530.2	Esophageal bleeding (varices/hemorrhage)	digestive	rs35705950	11:1241221:G:T	G	T	0.781947	0.114667	0.624558	0.978998	0.031947	1	48616	705	HIS
721.1	Spondylosis without myelopathy	musculoskeletal	rs35705950	11:1241221:G:T	G	T	0.920868	0.038577	0.853808	0.993194	0.0325982	1	39580	6018	HIS
340	Migraine	neurological	rs35705950	11:1241221:G:T	G	T	0.907601	0.0454038	0.830323	0.992071	0.0327371	1	43245	4600	HIS
281.1	Megaloblastic anemia	hematopoietic	rs35705950	11:1241221:G:T	G	T	0.832204	0.0867856	0.702034	0.986511	0.0343063	1	47809	1154	HIS
117	Mycoses	infectious diseases	rs35705950	11:1241221:G:T	G	T	0.65696	0.198517	0.445206	0.96943	0.0343144	1	48976	268	HIS
388	Other disorders of ear	sense organs	rs35705950	11:1241221:G:T	G	T	0.666881	0.191908	0.457822	0.971406	0.0347606	1	48602	284	HIS
420.3	Endocarditis	circulatory system	rs35705950	11:1241221:G:T	G	T	1.37001	0.149149	1.02274	1.83518	0.0347936	1	49003	256	HIS
378.1	Strabismus (not specified as paralytic)	sense organs	rs35705950	11:1241221:G:T	G	T	0.791769	0.111065	0.636883	0.984323	0.035533	1	48241	742	HIS
591	Urinary tract infection	genitourinary	rs35705950	11:1241221:G:T	G	T	0.909376	0.0452005	0.832279	0.993616	0.035583	1	41154	4521	HIS
257.1	Testicular hypofunction	endocrine/metabolic	rs35705950	11:1241221:G:T	G	T	0.87456	0.0639468	0.771539	0.991337	0.03608	1	46971	2005	HIS
836	Traumatic arthropathy	injuries & poisonings	rs35705950	11:1241221:G:T	G	T	1.19926	0.0867519	1.01174	1.42153	0.0362148	1	47918	842	HIS
216.1	Screening for malignant neoplasms of the skin	neoplasms	rs35705950	11:1241221:G:T	G	T	0.749005	0.138159	0.571325	0.981942	0.0364506	1	47985	495	HIS
871	Open wounds of extremities	injuries & poisonings	rs35705950	11:1241221:G:T	G	T	0.876367	0.0631295	0.774372	0.991795	0.036575	1	44389	2134	HIS
524.3	Anomalies of tooth position/malocclusion	digestive	rs35705950	11:1241221:G:T	G	T	0.777006	0.122465	0.611198	0.987796	0.0393769	1	48143	592	HIS
428.2	Heart failure NOS	circulatory system	rs35705950	11:1241221:G:T	G	T	1.3363	0.140721	1.0142	1.76071	0.0393842	1	49004	284	HIS
721	Spondylosis and allied disorders	musculoskeletal	rs35705950	11:1241221:G:T	G	T	0.926153	0.0373296	0.86081	0.996455	0.0398687	1	39078	6494	HIS
519	Other diseases of respiratory system, not elsewhere classified	respiratory	rs35705950	11:1241221:G:T	G	T	0.829643	0.0910973	0.693984	0.991822	0.0403537	1	46544	1048	HIS
386.9	Dizziness and giddiness (Light-headedness and vertigo)	sense organs	rs35705950	11:1241221:G:T	G	T	0.922472	0.0393784	0.853953	0.996488	0.0404317	1	38373	5846	HIS
199	Neoplasm of uncertain behavior	neoplasms	rs35705950	11:1241221:G:T	G	T	1.16882	0.0770432	1.00501	1.35934	0.0428877	1	46891	1096	HIS
427.9	Palpitations	circulatory system	rs35705950	11:1241221:G:T	G	T	0.873753	0.0667616	0.766586	0.995901	0.0432287	1	45572	1903	HIS
799	NA	NA	rs35705950	11:1241221:G:T	G	T	0.848928	0.0814504	0.72367	0.995868	0.0443465	1	47545	1304	HIS
290.11	Alzheimer's disease	mental disorders	rs35705950	11:1241221:G:T	G	T	0.704993	0.174147	0.501131	0.991788	0.0447163	1	49226	336	HIS
798.1	Chronic fatigue syndrome	symptoms	rs35705950	11:1241221:G:T	G	T	0.688105	0.188629	0.475437	0.995901	0.0475087	1	48752	277	HIS
250	Diabetes mellitus	endocrine/metabolic	rs35705950	11:1241221:G:T	G	T	1.05747	0.0282908	1.00043	1.11776	0.0482449	1	29591	18257	HIS
379.2	Disorders of vitreous body	sense organs	rs35705950	11:1241221:G:T	G	T	0.905927	0.050146	0.821124	0.999488	0.0488185	1	43178	3525	HIS
250.25	Diabetes type 2 with peripheral circulatory disorders	endocrine/metabolic	rs35705950	11:1241221:G:T	G	T	0.821351	0.101164	0.673625	1.00147	0.0517265	1	47954	886	HIS
362	Other retinal disorders	sense organs	rs35705950	11:1241221:G:T	G	T	0.929555	0.0376271	0.863469	1.0007	0.0522091	1	38963	6963	HIS
740.11	Osteoarthrosis, localized, primary	musculoskeletal	rs35705950	11:1241221:G:T	G	T	0.930702	0.0369982	0.865601	1.0007	0.0522501	1	39165	6769	HIS
433	Cerebrovascular disease	circulatory system	rs35705950	11:1241221:G:T	G	T	0.919376	0.0433788	0.844441	1.00096	0.0526461	1	42424	4878	HIS
250.2	Type 2 diabetes	endocrine/metabolic	rs35705950	11:1241221:G:T	G	T	1.05614	0.0282934	0.999172	1.11637	0.053523	1	29748	18172	HIS
523.31	Acute periodontitis	digestive	rs35705950	11:1241221:G:T	G	T	0.913977	0.0466416	0.83413	1.00147	0.0537898	1	43541	3931	HIS
523	Gingival and periodontal diseases	digestive	rs35705950	11:1241221:G:T	G	T	0.943728	0.0300857	0.889689	1.00105	0.0542213	1	35636	11096	HIS
596.1	Bladder neck obstruction	genitourinary	rs35705950	11:1241221:G:T	G	T	1.27032	0.125538	0.993239	1.62469	0.0566596	1	48842	383	HIS
242.1	Graves' disease	endocrine/metabolic	rs35705950	11:1241221:G:T	G	T	0.669851	0.21072	0.443214	1.01238	0.0572266	1	49439	231	HIS
558	Noninfectious gastroenteritis	digestive	rs35705950	11:1241221:G:T	G	T	0.87038	0.0730415	0.754286	1.00434	0.0573501	1	44891	1571	HIS
521.1	Dental caries	digestive	rs35705950	11:1241221:G:T	G	T	0.946438	0.029185	0.893819	1.00215	0.0592618	1	34273	12204	HIS
214	Lipoma	neoplasms	rs35705950	11:1241221:G:T	G	T	0.877338	0.0696402	0.765401	1.00564	0.0602258	1	46409	1715	HIS
242	Thyrotoxicosis with or without goiter	endocrine/metabolic	rs35705950	11:1241221:G:T	G	T	0.79542	0.12183	0.626462	1.00995	0.0602824	1	48773	594	HIS
742	Derangement of joint, non-traumatic	musculoskeletal	rs35705950	11:1241221:G:T	G	T	0.856718	0.0824126	0.728934	1.0069	0.0605887	1	46523	1239	HIS
433.31	Transient cerebral ischemia	circulatory system	rs35705950	11:1241221:G:T	G	T	0.88662	0.0641338	0.781892	1.00538	0.0606036	1	46370	2086	HIS
949	Allergies, other	injuries & poisonings	rs35705950	11:1241221:G:T	G	T	0.863644	0.0783031	0.74077	1.0069	0.061187	1	45940	1377	HIS
530	Diseases of esophagus	digestive	rs35705950	11:1241221:G:T	G	T	0.950716	0.0270163	0.901684	1.00241	0.0613839	1	28014	17175	HIS
430.3	Subdural hemorrhage	circulatory system	rs35705950	11:1241221:G:T	G	T	1.35951	0.164241	0.985325	1.87579	0.0614909	1	49439	218	HIS
523.3	Periodontitis (acute or chronic)	digestive	rs35705950	11:1241221:G:T	G	T	0.930661	0.0387428	0.862608	1.00408	0.0636254	1	40986	5982	HIS
772.3	Muscle weakness	symptoms	rs35705950	11:1241221:G:T	G	T	0.898073	0.0584182	0.800914	1.00702	0.0657306	1	44859	2506	HIS
741.4	Joint effusions	musculoskeletal	rs35705950	11:1241221:G:T	G	T	0.830335	0.101432	0.680635	1.01296	0.0668008	1	46818	852	HIS
594.2	Calculus of lower urinary tract	genitourinary	rs35705950	11:1241221:G:T	G	T	1.34853	0.163855	0.978106	1.85923	0.068022	1	49350	206	HIS
930	Allergic reaction to food	injuries & poisonings	rs35705950	11:1241221:G:T	G	T	0.704945	0.192102	0.483768	1.02724	0.0687513	1	49104	270	HIS
272	Disorders of lipoid metabolism	endocrine/metabolic	rs35705950	11:1241221:G:T	G	T	1.05956	0.0318589	0.995426	1.12784	0.0693587	1	14078	32178	HIS
550.5	Ventral hernia	digestive	rs35705950	11:1241221:G:T	G	T	0.82975	0.103058	0.677992	1.01548	0.070151	1	48217	793	HIS
610	Benign mammary dysplasias	genitourinary	rs35705950	11:1241221:G:T	G	T	1.27085	0.132609	0.979982	1.64806	0.0706876	1	48990	375	HIS
371	Inflammation of the eye	sense organs	rs35705950	11:1241221:G:T	G	T	0.927403	0.0418842	0.854312	1.00675	0.0719545	1	39856	5117	HIS
420.2	Pericarditis	circulatory system	rs35705950	11:1241221:G:T	G	T	0.720627	0.182805	0.503624	1.03113	0.0730924	1	49109	284	HIS
357	Inflammatory and toxic neuropathy	neurological	rs35705950	11:1241221:G:T	G	T	0.814758	0.114396	0.65111	1.01954	0.0733201	1	47941	663	HIS
411.4	Coronary atherosclerosis	circulatory system	rs35705950	11:1241221:G:T	G	T	0.936367	0.0369509	0.870951	1.0067	0.0751871	1	39947	7569	HIS
145	Cancer of mouth	neoplasms	rs35705950	11:1241221:G:T	G	T	1.33652	0.163449	0.970173	1.84122	0.0759468	1	49385	218	HIS
296.2	Depression	mental disorders	rs35705950	11:1241221:G:T	G	T	0.955222	0.0259299	0.907889	1.00502	0.0772675	1	22030	24103	HIS
433.3	Cerebral ischemia	circulatory system	rs35705950	11:1241221:G:T	G	T	0.896725	0.0619738	0.794158	1.01254	0.0785919	1	46059	2237	HIS
272.1	Hyperlipidemia	endocrine/metabolic	rs35705950	11:1241221:G:T	G	T	1.05749	0.0318261	0.993537	1.12555	0.0790504	1	14127	32141	HIS
276.13	Hyperpotassemia	endocrine/metabolic	rs35705950	11:1241221:G:T	G	T	0.8768	0.075316	0.756469	1.01627	0.0808693	1	46746	1526	HIS
521	Diseases of hard tissues of teeth	digestive	rs35705950	11:1241221:G:T	G	T	0.950874	0.0288662	0.89857	1.00622	0.0809719	1	33828	12592	HIS
819	Skull and face fracture and other intercranial injury	injuries & poisonings	rs35705950	11:1241221:G:T	G	T	0.914144	0.0514732	0.826419	1.01118	0.0811655	1	44415	3491	HIS
523.32	Chronic periodontitis	digestive	rs35705950	11:1241221:G:T	G	T	0.917464	0.0494399	0.832733	1.01082	0.0814442	1	44171	3481	HIS
530.11	GERD	digestive	rs35705950	11:1241221:G:T	G	T	0.953548	0.027363	0.903756	1.00608	0.0821575	1	29294	15890	HIS
379.9	Pain, swelling or discharge of eye	sense organs	rs35705950	11:1241221:G:T	G	T	0.800469	0.128117	0.622717	1.02896	0.0823628	1	47227	536	HIS
284	Aplastic anemia	hematopoietic	rs35705950	11:1241221:G:T	G	T	0.778772	0.143991	0.58728	1.0327	0.0824789	1	48942	445	HIS
297	Suicidal ideation or attempt	mental disorders	rs35705950	11:1241221:G:T	G	T	0.912839	0.0525205	0.823547	1.01181	0.0824947	1	44539	3085	HIS
296	Mood disorders	mental disorders	rs35705950	11:1241221:G:T	G	T	0.955983	0.0259682	0.908544	1.0059	0.0830143	1	21006	25311	HIS
260	Protein-calorie malnutrition	endocrine/metabolic	rs35705950	11:1241221:G:T	G	T	0.836069	0.103526	0.682528	1.02415	0.0837271	1	47957	812	HIS
337.1	Peripheral autonomic neuropathy	neurological	rs35705950	11:1241221:G:T	G	T	1.18069	0.0961867	0.977826	1.42564	0.084197	1	47977	690	HIS
286	Coagulation defects	hematopoietic	rs35705950	11:1241221:G:T	G	T	0.831662	0.10716	0.674112	1.02603	0.0854074	1	48164	747	HIS
519.8	Other diseases of respiratory system, NEC	respiratory	rs35705950	11:1241221:G:T	G	T	0.684708	0.220244	0.444666	1.05433	0.0854797	1	48658	207	HIS
371.3	Inflammation of eyelids	sense organs	rs35705950	11:1241221:G:T	G	T	0.916085	0.0511402	0.828715	1.01267	0.0865571	1	42825	3293	HIS
763	Thoracic or lumbosacral neuritis or radiculitis, unspecified	symptoms	rs35705950	11:1241221:G:T	G	T	0.930541	0.0422564	0.856578	1.01089	0.0884519	1	42101	4871	HIS
280.2	Iron deficiency anemia secondary to blood loss (chronic)	hematopoietic	rs35705950	11:1241221:G:T	G	T	0.798803	0.133197	0.615265	1.03709	0.0916933	1	48454	507	HIS
362.27	Drusen (degenerative) of retina	sense organs	rs35705950	11:1241221:G:T	G	T	0.801263	0.131544	0.619163	1.03692	0.0921125	1	48339	512	HIS
578.2	Blood in stool	digestive	rs35705950	11:1241221:G:T	G	T	0.905103	0.0593102	0.805774	1.01668	0.0927446	1	44314	2379	HIS
281.12	Other vitamin B12 deficiency anemia	hematopoietic	rs35705950	11:1241221:G:T	G	T	0.857494	0.0918589	0.71621	1.02665	0.0941954	1	48044	1001	HIS
80	Postoperative infection	infectious diseases	rs35705950	11:1241221:G:T	G	T	0.791446	0.140072	0.601439	1.04148	0.0949582	1	48642	448	HIS
798	Malaise and fatigue	symptoms	rs35705950	11:1241221:G:T	G	T	0.933234	0.0414127	0.860479	1.01214	0.0952083	1	38666	5152	HIS
530.1	Esophagitis, GERD and related diseases	digestive	rs35705950	11:1241221:G:T	G	T	0.955861	0.02711	0.906398	1.00802	0.0958783	1	28492	16680	HIS
727	Other disorders of synovium, tendon, and bursa	musculoskeletal	rs35705950	11:1241221:G:T	G	T	1.06293	0.0366547	0.989245	1.1421	0.0959195	1	39278	6213	HIS
573.9	Abnormal serum enzyme levels	digestive	rs35705950	11:1241221:G:T	G	T	0.836879	0.107042	0.678498	1.03223	0.0961904	1	47171	757	HIS
524	Dentofacial anomalies, including malocclusion	digestive	rs35705950	11:1241221:G:T	G	T	0.868388	0.0849385	0.735214	1.02568	0.0966335	1	46922	1132	HIS
604	Disorders of penis	genitourinary	rs35705950	11:1241221:G:T	G	T	1.12435	0.0705503	0.979151	1.29109	0.0966484	1	47338	1406	HIS
227	Benign neoplasm of other endocrine glands and related structures	neoplasms	rs35705950	11:1241221:G:T	G	T	0.808002	0.129001	0.62749	1.04044	0.098406	1	48966	527	HIS
1004	NA	NA	rs35705950	11:1241221:G:T	G	T	0.832825	0.110694	0.670394	1.03461	0.0984154	1	48005	732	HIS
364.1	Corneal opacity	sense organs	rs35705950	11:1241221:G:T	G	T	0.852371	0.0980683	0.70332	1.03301	0.103356	1	47889	897	HIS
380	Disorders of external ear	sense organs	rs35705950	11:1241221:G:T	G	T	1.22996	0.127562	0.957875	1.57932	0.104681	1	48372	384	HIS
333	Extrapyramidal disease and abnormal movement disorders	neurological	rs35705950	11:1241221:G:T	G	T	0.879454	0.0792732	0.752897	1.02728	0.105147	1	47271	1286	HIS
433.8	Late effects of cerebrovascular disease	circulatory system	rs35705950	11:1241221:G:T	G	T	0.877702	0.0805352	0.749541	1.02778	0.105282	1	47656	1292	HIS
742.9	Other derangement of joint	musculoskeletal	rs35705950	11:1241221:G:T	G	T	0.859605	0.0934472	0.715742	1.03238	0.105468	1	47092	958	HIS
297.1	Suicidal ideation	mental disorders	rs35705950	11:1241221:G:T	G	T	0.911885	0.0570852	0.815359	1.01984	0.106125	1	45644	2578	HIS
512.1	Wheezing	respiratory	rs35705950	11:1241221:G:T	G	T	0.783302	0.151196	0.582413	1.05348	0.106233	1	48039	390	HIS
530.3	Stricture and stenosis of esophagus	digestive	rs35705950	11:1241221:G:T	G	T	0.711545	0.210994	0.470548	1.07597	0.106761	1	49221	214	HIS
681	Superficial cellulitis and abscess	dermatologic	rs35705950	11:1241221:G:T	G	T	0.943855	0.0358303	0.879846	1.01252	0.106818	1	37746	7092	HIS
270.2	Disorders of amino-acid metabolism	endocrine/metabolic	rs35705950	11:1241221:G:T	G	T	0.750982	0.177633	0.530186	1.06373	0.106925	1	48812	299	HIS
427.11	Paroxysmal supraventricular tachycardia	circulatory system	rs35705950	11:1241221:G:T	G	T	0.772866	0.159999	0.564823	1.05754	0.107327	1	49001	348	HIS
350	Abnormal movement	neurological	rs35705950	11:1241221:G:T	G	T	0.939633	0.0387533	0.870906	1.01378	0.108117	1	38812	6270	HIS
571.81	Portal hypertension	digestive	rs35705950	11:1241221:G:T	G	T	0.786068	0.150206	0.585604	1.05515	0.109035	1	49016	414	HIS
536	Disorders of function of stomach	digestive	rs35705950	11:1241221:G:T	G	T	0.893861	0.0701812	0.778989	1.02567	0.109866	1	45856	1672	HIS
722.7	Intervertebral disc disorder with myelopathy	musculoskeletal	rs35705950	11:1241221:G:T	G	T	0.785179	0.151437	0.583533	1.05651	0.110268	1	48855	381	HIS
722.8	Postlaminectomy syndrome	musculoskeletal	rs35705950	11:1241221:G:T	G	T	0.815523	0.128067	0.634491	1.04821	0.11131	1	48981	514	HIS
530.14	Reflux esophagitis	digestive	rs35705950	11:1241221:G:T	G	T	0.882479	0.0785352	0.75658	1.02933	0.111406	1	46689	1335	HIS
276.4	Acid-base balance disorder	endocrine/metabolic	rs35705950	11:1241221:G:T	G	T	0.864616	0.0915162	0.722644	1.03448	0.111935	1	47333	1018	HIS
747	Cardiac and circulatory congenital anomalies	congenital anomalies	rs35705950	11:1241221:G:T	G	T	0.782223	0.15469	0.577642	1.05926	0.112334	1	48827	368	HIS
362.21	Macular degeneration, dry	sense organs	rs35705950	11:1241221:G:T	G	T	0.869348	0.0883315	0.731149	1.03367	0.11295	1	47936	1100	HIS
411.3	Angina pectoris	circulatory system	rs35705950	11:1241221:G:T	G	T	1.08483	0.0514504	0.980766	1.19993	0.11354	1	44468	2857	HIS
840.2	Rotator cuff (capsule) sprain	injuries & poisonings	rs35705950	11:1241221:G:T	G	T	1.12829	0.0772908	0.969686	1.31284	0.118361	1	47555	1127	HIS
362.23	Cystoid macular degeneration of retina	sense organs	rs35705950	11:1241221:G:T	G	T	1.18498	0.109139	0.95678	1.46761	0.119913	1	48731	549	HIS
292.3	Memory loss	mental disorders	rs35705950	11:1241221:G:T	G	T	0.893267	0.072718	0.774611	1.0301	0.120626	1	46519	1560	HIS
601.12	Chronic prostatitis	genitourinary	rs35705950	11:1241221:G:T	G	T	0.795824	0.147171	0.59641	1.06191	0.120715	1	48846	409	HIS
198.1	Secondary malignancy of lymph nodes	neoplasms	rs35705950	11:1241221:G:T	G	T	1.22408	0.130311	0.948176	1.58027	0.12076	1	49196	365	HIS
227.3	Benign neoplasm of pituitary gland and craniopharyngeal duct (pouch)	neoplasms	rs35705950	11:1241221:G:T	G	T	0.762461	0.175096	0.540973	1.07463	0.121409	1	49377	301	HIS
276.41	Acidosis	endocrine/metabolic	rs35705950	11:1241221:G:T	G	T	0.85616	0.100856	0.702596	1.04329	0.123611	1	47636	848	HIS
512.7	Shortness of breath	respiratory	rs35705950	11:1241221:G:T	G	T	1.05961	0.0376214	0.98429	1.1407	0.123787	1	38202	5956	HIS
389.2	Conductive hearing loss	sense organs	rs35705950	11:1241221:G:T	G	T	0.834458	0.117947	0.662229	1.05148	0.124942	1	48328	613	HIS
579	Other symptoms involving abdomen and pelvis	digestive	rs35705950	11:1241221:G:T	G	T	0.838299	0.115203	0.668864	1.05065	0.12576	1	47796	634	HIS
600	Hyperplasia of prostate	genitourinary	rs35705950	11:1241221:G:T	G	T	0.949108	0.0343866	0.887249	1.01528	0.128763	1	35931	10706	HIS
714.1	Rheumatoid arthritis	musculoskeletal	rs35705950	11:1241221:G:T	G	T	1.14133	0.0871144	0.962183	1.35382	0.129158	1	48409	899	HIS
619	Noninflammatory female genital disorders	genitourinary	rs35705950	11:1241221:G:T	G	T	0.819326	0.131384	0.633319	1.05996	0.129336	1	48533	549	HIS
578	Gastrointestinal hemorrhage	digestive	rs35705950	11:1241221:G:T	G	T	0.941975	0.0394287	0.871922	1.01766	0.129505	1	40166	5678	HIS
537	Other disorders of stomach and duodenum	digestive	rs35705950	11:1241221:G:T	G	T	0.836196	0.118206	0.663272	1.05421	0.130179	1	47905	627	HIS
728.7	Fasciitis	musculoskeletal	rs35705950	11:1241221:G:T	G	T	1.06237	0.0401944	0.981885	1.14944	0.132286	1	41794	4922	HIS
681.1	Cellulitis and abscess of fingers/toes	dermatologic	rs35705950	11:1241221:G:T	G	T	0.870896	0.0926682	0.726251	1.04435	0.135778	1	47071	973	HIS
41.11	Methicillin sensitive Staphylococcus aureus	infectious diseases	rs35705950	11:1241221:G:T	G	T	1.21163	0.129445	0.940129	1.56155	0.138068	1	48819	377	HIS
598	Abnormal findings on examination of urine	genitourinary	rs35705950	11:1241221:G:T	G	T	0.823771	0.131158	0.637037	1.06524	0.139385	1	47787	502	HIS
368.1	Amblyopia	sense organs	rs35705950	11:1241221:G:T	G	T	0.81609	0.137697	0.623061	1.06892	0.139963	1	48917	465	HIS
366	Cataract	sense organs	rs35705950	11:1241221:G:T	G	T	0.951048	0.0340215	0.889699	1.01663	0.140137	1	26302	19147	HIS
960	Poisoning by antibiotics	injuries & poisonings	rs35705950	11:1241221:G:T	G	T	0.732462	0.211046	0.484331	1.10771	0.140147	1	49024	211	HIS
381	Otitis media and Eustachian tube disorders	sense organs	rs35705950	11:1241221:G:T	G	T	0.916988	0.0587755	0.81721	1.02895	0.140361	1	43701	2386	HIS
1002	NA	NA	rs35705950	11:1241221:G:T	G	T	0.900733	0.071001	0.783719	1.03522	0.140898	1	46046	1650	HIS
598.9	NA	NA	rs35705950	11:1241221:G:T	G	T	0.819408	0.135428	0.628382	1.06851	0.141376	1	47859	469	HIS
426.21	First degree AV block	circulatory system	rs35705950	11:1241221:G:T	G	T	0.733738	0.211639	0.484611	1.11094	0.1435	1	49063	212	HIS
800	Fracture of lower limb	injuries & poisonings	rs35705950	11:1241221:G:T	G	T	1.12107	0.0783761	0.961436	1.30722	0.144787	1	48000	1096	HIS
706	Diseases of sebaceous glands	dermatologic	rs35705950	11:1241221:G:T	G	T	0.94327	0.0401653	0.871861	1.02053	0.145931	1	39666	5384	HIS
306.9	Tension headache	mental disorders	rs35705950	11:1241221:G:T	G	T	1.23882	0.148316	0.926321	1.65674	0.148757	1	48679	281	HIS
362.9	Retinal edema	sense organs	rs35705950	11:1241221:G:T	G	T	1.16912	0.108401	0.945341	1.44587	0.149464	1	48608	568	HIS
701.4	Keloid scar	dermatologic	rs35705950	11:1241221:G:T	G	T	0.78247	0.170369	0.560337	1.09266	0.149921	1	49034	335	HIS
339	Other headache syndromes	neurological	rs35705950	11:1241221:G:T	G	T	0.954046	0.0327322	0.894762	1.01726	0.150655	1	34387	9311	HIS
781	Symptoms involving nervous and musculoskeletal systems	symptoms	rs35705950	11:1241221:G:T	G	T	1.15818	0.1027	0.947018	1.41643	0.152747	1	47698	620	HIS
531	Peptic ulcer (excl. esophageal)	digestive	rs35705950	11:1241221:G:T	G	T	0.897098	0.0760112	0.772928	1.04122	0.153116	1	47144	1423	HIS
172	Skin cancer	neoplasms	rs35705950	11:1241221:G:T	G	T	0.900943	0.0731113	0.780665	1.03975	0.153646	1	47611	1434	HIS
327.4	Insomnia	neurological	rs35705950	11:1241221:G:T	G	T	0.955496	0.0319737	0.897455	1.01729	0.154499	1	34722	9513	HIS
803.3	Fracture of clavicle or scapula	injuries & poisonings	rs35705950	11:1241221:G:T	G	T	1.23159	0.146724	0.92379	1.64194	0.155697	1	49320	283	HIS
593	Hematuria	genitourinary	rs35705950	11:1241221:G:T	G	T	0.934625	0.047717	0.851178	1.02625	0.156513	1	43241	3749	HIS
379	Other disorders of eye	sense organs	rs35705950	11:1241221:G:T	G	T	0.941123	0.0429611	0.865123	1.0238	0.157809	1	40633	4990	HIS
345.12	Partial epilepsy	neurological	rs35705950	11:1241221:G:T	G	T	0.805984	0.153079	0.59707	1.088	0.158827	1	49178	370	HIS
523.1	Gingivitis	digestive	rs35705950	11:1241221:G:T	G	T	0.937083	0.0461476	0.856046	1.02579	0.159083	1	43085	3904	HIS
172.2	Other non-epithelial cancer of skin	neoplasms	rs35705950	11:1241221:G:T	G	T	0.893864	0.0799256	0.764255	1.04545	0.16037	1	47937	1192	HIS
452.2	Deep vein thrombosis [DVT]	circulatory system	rs35705950	11:1241221:G:T	G	T	1.12902	0.0864685	0.953016	1.33753	0.160491	1	48335	889	HIS
427.1	Paroxysmal tachycardia, unspecified	circulatory system	rs35705950	11:1241221:G:T	G	T	0.86101	0.106748	0.698464	1.06138	0.160945	1	48254	730	HIS
367.1	Myopia	sense organs	rs35705950	11:1241221:G:T	G	T	0.951733	0.0354264	0.887892	1.02016	0.16258	1	36083	7325	HIS
550.2	Diaphragmatic hernia	digestive	rs35705950	11:1241221:G:T	G	T	0.89691	0.0779603	0.769819	1.04498	0.16284	1	46677	1305	HIS
599.9	Other abnormality of urination	genitourinary	rs35705950	11:1241221:G:T	G	T	0.90286	0.0733117	0.782019	1.04237	0.163351	1	46202	1514	HIS
172.1	Melanomas of skin, dx or hx	neoplasms	rs35705950	11:1241221:G:T	G	T	0.855247	0.112311	0.686265	1.06584	0.163846	1	48799	602	HIS
289.4	Lymphadenitis	hematopoietic	rs35705950	11:1241221:G:T	G	T	0.870769	0.0997207	0.716177	1.05873	0.165239	1	47502	843	HIS
741	Symptoms and disorders of the joints	musculoskeletal	rs35705950	11:1241221:G:T	G	T	0.939022	0.0454734	0.858951	1.02656	0.166483	1	40904	4138	HIS
374.3	Ptosis of eyelid	sense organs	rs35705950	11:1241221:G:T	G	T	0.884081	0.0892572	0.742192	1.0531	0.167476	1	48138	1063	HIS
172.21	Basal cell carcinoma	neoplasms	rs35705950	11:1241221:G:T	G	T	0.839403	0.12686	0.654617	1.07635	0.167593	1	49016	472	HIS
224.1	Benign neoplasm of eye, uveal	neoplasms	rs35705950	11:1241221:G:T	G	T	1.13117	0.0896821	0.948837	1.34855	0.169331	1	48417	802	HIS
550	Abdominal hernia	digestive	rs35705950	11:1241221:G:T	G	T	0.947788	0.039067	0.877924	1.02321	0.169864	1	41201	5655	HIS
599.4	Urinary incontinence	genitourinary	rs35705950	11:1241221:G:T	G	T	1.08076	0.0567551	0.966979	1.20792	0.171208	1	45524	2341	HIS
338.1	Acute pain	neurological	rs35705950	11:1241221:G:T	G	T	0.91609	0.0640573	0.808002	1.03864	0.171261	1	43546	2004	HIS
809	Fracture of unspecified bones	injuries & poisonings	rs35705950	11:1241221:G:T	G	T	1.14902	0.101772	0.941235	1.40267	0.172291	1	48004	624	HIS
736.4	Genu valgum or varum (acquired)	musculoskeletal	rs35705950	11:1241221:G:T	G	T	0.744864	0.21582	0.487944	1.13706	0.172312	1	49338	208	HIS
250.13	Type 1 diabetes with ophthalmic manifestations	endocrine/metabolic	rs35705950	11:1241221:G:T	G	T	0.775871	0.186066	0.538778	1.1173	0.172611	1	49033	267	HIS
579.2	Splenomegaly	digestive	rs35705950	11:1241221:G:T	G	T	0.766455	0.19578	0.522202	1.12495	0.174284	1	49117	237	HIS
715	Other inflammatory spondylopathies	musculoskeletal	rs35705950	11:1241221:G:T	G	T	0.882514	0.0920134	0.736885	1.05692	0.174373	1	47922	945	HIS
496	Chronic airway obstruction	respiratory	rs35705950	11:1241221:G:T	G	T	1.05811	0.0416184	0.975225	1.14804	0.174727	1	42258	4744	HIS
53	Herpes zoster	infectious diseases	rs35705950	11:1241221:G:T	G	T	0.890145	0.0861478	0.75185	1.05388	0.176749	1	47043	1117	HIS
907	Injuries to the nervous system	injuries & poisonings	rs35705950	11:1241221:G:T	G	T	0.851792	0.119583	0.673821	1.07677	0.179779	1	48350	594	HIS
870	Open wounds of head; neck; and trunk	injuries & poisonings	rs35705950	11:1241221:G:T	G	T	0.901795	0.0771163	0.775293	1.04894	0.180108	1	45881	1348	HIS
286.9	Abnormal coagulation profile	hematopoietic	rs35705950	11:1241221:G:T	G	T	0.75393	0.211051	0.498521	1.14019	0.180788	1	49110	211	HIS
155.1	Malignant neoplasm of liver, primary	neoplasms	rs35705950	11:1241221:G:T	G	T	0.836844	0.133722	0.643903	1.0876	0.182859	1	49142	494	HIS
578.9	Hemorrhage of gastrointestinal tract	digestive	rs35705950	11:1241221:G:T	G	T	0.906015	0.0741419	0.783476	1.04772	0.183118	1	46450	1504	HIS
707	Chronic ulcer of skin	dermatologic	rs35705950	11:1241221:G:T	G	T	0.915154	0.0668525	0.802766	1.04328	0.184758	1	46766	1869	HIS
368.2	Diplopia and disorders of binocular vision	sense organs	rs35705950	11:1241221:G:T	G	T	0.868286	0.106728	0.704395	1.07031	0.185733	1	48070	732	HIS
771.1	Swelling of limb	symptoms	rs35705950	11:1241221:G:T	G	T	0.880963	0.0959107	0.729992	1.06316	0.186357	1	46350	881	HIS
535	Gastritis and duodenitis	digestive	rs35705950	11:1241221:G:T	G	T	0.929163	0.055637	0.83317	1.03622	0.186656	1	43401	2675	HIS
561.2	NA	NA	rs35705950	11:1241221:G:T	G	T	1.13583	0.0965494	0.940005	1.37245	0.18712	1	47499	699	HIS
452	Other venous embolism and thrombosis	circulatory system	rs35705950	11:1241221:G:T	G	T	1.09203	0.0668974	0.957837	1.24503	0.188164	1	47230	1564	HIS
368.3	Anisometropia	sense organs	rs35705950	11:1241221:G:T	G	T	0.803474	0.166339	0.579941	1.11317	0.18836	1	48645	320	HIS
454.1	Varicose veins of lower extremity	circulatory system	rs35705950	11:1241221:G:T	G	T	1.10117	0.0734001	0.953624	1.27155	0.189178	1	47414	1278	HIS
327.3	Sleep apnea	neurological	rs35705950	11:1241221:G:T	G	T	0.966024	0.0263365	0.917425	1.0172	0.189358	1	28941	18367	HIS
573.3	Hepatomegaly	digestive	rs35705950	11:1241221:G:T	G	T	0.818182	0.153049	0.606142	1.1044	0.189808	1	48486	375	HIS
818	Intracranial hemorrhage (injury)	injuries & poisonings	rs35705950	11:1241221:G:T	G	T	1.22142	0.152599	0.905675	1.64724	0.189954	1	49302	272	HIS
585.2	Renal failure NOS	genitourinary	rs35705950	11:1241221:G:T	G	T	1.13919	0.0998628	0.936683	1.38548	0.191906	1	48383	704	HIS
132	Infestation (lice, mites)	infectious diseases	rs35705950	11:1241221:G:T	G	T	0.759483	0.21108	0.502165	1.14866	0.192446	1	48874	214	HIS
599.8	Other symptoms involving urinary system	genitourinary	rs35705950	11:1241221:G:T	G	T	1.12895	0.0931847	0.940492	1.35517	0.193063	1	47283	772	HIS
695.4	Lupus (localized and systemic)	dermatologic	rs35705950	11:1241221:G:T	G	T	0.75886	0.212142	0.50071	1.15011	0.193354	1	49479	205	HIS
300	Anxiety disorders	mental disorders	rs35705950	11:1241221:G:T	G	T	0.966364	0.0263732	0.917681	1.01763	0.194519	1	19620	26614	HIS
374.1	Ectropion or entropion	sense organs	rs35705950	11:1241221:G:T	G	T	0.822295	0.151317	0.611261	1.10619	0.196002	1	48994	388	HIS
287	Purpura and other hemorrhagic conditions	hematopoietic	rs35705950	11:1241221:G:T	G	T	0.917722	0.0664175	0.805706	1.04531	0.196099	1	46417	1871	HIS
277	Other disorders of metabolism	endocrine/metabolic	rs35705950	11:1241221:G:T	G	T	0.838075	0.136725	0.641065	1.09563	0.196361	1	48633	467	HIS
705.1	Dyshidrosis	dermatologic	rs35705950	11:1241221:G:T	G	T	1.23636	0.164667	0.89532	1.70729	0.197584	1	49168	224	HIS
520	Disorders of tooth development	digestive	rs35705950	11:1241221:G:T	G	T	0.854528	0.122668	0.67191	1.08678	0.199996	1	47374	551	HIS
411.8	Other chronic ischemic heart disease, unspecified	circulatory system	rs35705950	11:1241221:G:T	G	T	0.945357	0.0439213	0.867381	1.03034	0.20076	1	43010	4781	HIS
217	Vascular hamartomas and non-neoplastic nevi	neoplasms	rs35705950	11:1241221:G:T	G	T	0.865433	0.113412	0.692942	1.08086	0.202541	1	47234	610	HIS
496.1	Emphysema	respiratory	rs35705950	11:1241221:G:T	G	T	1.18818	0.135379	0.911274	1.54924	0.202785	1	48916	339	HIS
747.1	Cardiac congenital anomalies	congenital anomalies	rs35705950	11:1241221:G:T	G	T	0.782938	0.192395	0.536983	1.14155	0.203419	1	49187	239	HIS
270	Disorders of protein plasma/amino-acid transport and metabolism	endocrine/metabolic	rs35705950	11:1241221:G:T	G	T	0.870533	0.109033	0.703033	1.07794	0.203505	1	48061	708	HIS
530.9	Heartburn	digestive	rs35705950	11:1241221:G:T	G	T	1.15989	0.116683	0.922778	1.45794	0.203657	1	47848	471	HIS
540.1	Appendicitis	digestive	rs35705950	11:1241221:G:T	G	T	1.15019	0.110109	0.926927	1.42723	0.203791	1	49053	558	HIS
275.6	Hypercalcemia	endocrine/metabolic	rs35705950	11:1241221:G:T	G	T	0.821124	0.156675	0.604014	1.11627	0.208428	1	49037	348	HIS
276.12	Hyposmolality and/or hyponatremia	endocrine/metabolic	rs35705950	11:1241221:G:T	G	T	0.904884	0.0795512	0.774246	1.05756	0.208969	1	46739	1293	HIS
297.2	Suicide or self-inflicted injury	mental disorders	rs35705950	11:1241221:G:T	G	T	0.875653	0.10598	0.711413	1.07781	0.210233	1	48300	747	HIS
337	Disorders of the autonomic nervous system	neurological	rs35705950	11:1241221:G:T	G	T	1.12276	0.0926652	0.93629	1.34637	0.211462	1	47807	778	HIS
624.9	stress incontinence, female	genitourinary	rs35705950	11:1241221:G:T	G	T	0.842371	0.137383	0.64352	1.10267	0.211816	1	48931	452	HIS
720.1	Spinal stenosis of lumbar region	musculoskeletal	rs35705950	11:1241221:G:T	G	T	0.931301	0.0571857	0.832556	1.04176	0.213279	1	45730	2480	HIS
586.4	Stricture/obstruction of ureter	genitourinary	rs35705950	11:1241221:G:T	G	T	1.2204	0.161128	0.889917	1.67361	0.216403	1	49095	235	HIS
740.9	Osteoarthrosis NOS	musculoskeletal	rs35705950	11:1241221:G:T	G	T	0.962609	0.0308885	0.906061	1.02269	0.217301	1	33358	11819	HIS
155	Cancer of liver and intrahepatic bile duct	neoplasms	rs35705950	11:1241221:G:T	G	T	0.85336	0.128693	0.663114	1.09819	0.217879	1	49091	526	HIS
291.4	Specific nonpsychotic mental disorders due to brain damage	mental disorders	rs35705950	11:1241221:G:T	G	T	0.8728	0.111686	0.701209	1.08638	0.223171	1	48498	695	HIS
401.2	Hypertensive heart and/or renal disease	circulatory system	rs35705950	11:1241221:G:T	G	T	0.947637	0.044282	0.868859	1.03356	0.224532	1	42716	4610	HIS
726.1	Enthesopathy	musculoskeletal	rs35705950	11:1241221:G:T	G	T	0.951227	0.0411943	0.877444	1.03121	0.224819	1	39960	5086	HIS
603.2	Spermatocele	genitourinary	rs35705950	11:1241221:G:T	G	T	0.773917	0.21177	0.511017	1.17207	0.226191	1	49235	200	HIS
290	Delirium dementia and amnestic and other cognitive disorders	mental disorders	rs35705950	11:1241221:G:T	G	T	0.929223	0.0608429	0.824765	1.04691	0.227627	1	45751	2371	HIS
368	Visual disturbances	sense organs	rs35705950	11:1241221:G:T	G	T	0.951902	0.0408763	0.878615	1.0313	0.227855	1	38887	5224	HIS
295.2	Paranoid disorders	mental disorders	rs35705950	11:1241221:G:T	G	T	0.810485	0.175362	0.574747	1.14291	0.230831	1	49107	286	HIS
627.3	Postmenopausal atrophic vaginitis	genitourinary	rs35705950	11:1241221:G:T	G	T	1.25809	0.191951	0.863618	1.83274	0.231658	1	49358	200	HIS
736	Other acquired deformities of limbs	musculoskeletal	rs35705950	11:1241221:G:T	G	T	0.906798	0.0818685	0.772367	1.06463	0.232073	1	47131	1192	HIS
455	Hemorrhoids	circulatory system	rs35705950	11:1241221:G:T	G	T	0.955509	0.038154	0.886662	1.0297	0.232935	1	36782	6137	HIS
272.9	Unspecified disorder of lipoid metabolism	endocrine/metabolic	rs35705950	11:1241221:G:T	G	T	1.22576	0.171184	0.876385	1.71443	0.234379	1	48993	206	HIS
415.2	Chronic pulmonary heart disease	circulatory system	rs35705950	11:1241221:G:T	G	T	1.12767	0.101086	0.924992	1.37476	0.234581	1	48302	656	HIS
711	Arthropathy associated with infections	musculoskeletal	rs35705950	11:1241221:G:T	G	T	0.825239	0.162166	0.600543	1.13401	0.236223	1	49067	330	HIS
1005	NA	NA	rs35705950	11:1241221:G:T	G	T	0.959038	0.0353548	0.894833	1.02785	0.236816	1	34928	7417	HIS
871.2	Open wound of finger(s)	injuries & poisonings	rs35705950	11:1241221:G:T	G	T	0.847492	0.140273	0.643777	1.11567	0.238137	1	48109	430	HIS
627.2	Symptomatic menopause	genitourinary	rs35705950	11:1241221:G:T	G	T	0.850704	0.137385	0.649884	1.11358	0.239229	1	48766	611	HIS
722.9	Other and unspecified disc disorder	musculoskeletal	rs35705950	11:1241221:G:T	G	T	1.11756	0.0945312	0.92855	1.34504	0.23969	1	47838	755	HIS
274.21	Chondrocalcinosis	endocrine/metabolic	rs35705950	11:1241221:G:T	G	T	0.791107	0.199948	0.534613	1.17066	0.241231	1	49257	224	HIS
574	Cholelithiasis and cholecystitis	digestive	rs35705950	11:1241221:G:T	G	T	0.936785	0.0557314	0.839849	1.04491	0.241308	1	46092	2621	HIS
480.1	Bacterial pneumonia	respiratory	rs35705950	11:1241221:G:T	G	T	1.12628	0.1016	0.922917	1.37444	0.241826	1	48081	652	HIS
696.42	Psoriatic arthropathy	dermatologic	rs35705950	11:1241221:G:T	G	T	1.18076	0.142351	0.893291	1.56074	0.243108	1	49371	308	HIS
586	Other disorders of the kidney and ureters	genitourinary	rs35705950	11:1241221:G:T	G	T	0.931814	0.0606049	0.827451	1.04934	0.243906	1	45056	2258	HIS
430	Intracranial hemorrhage	circulatory system	rs35705950	11:1241221:G:T	G	T	1.14825	0.118934	0.909494	1.44969	0.245104	1	49046	472	HIS
550.4	Umbilical hernia	digestive	rs35705950	11:1241221:G:T	G	T	0.917142	0.0744819	0.79257	1.06129	0.245535	1	47729	1410	HIS
427.8	Sinoatrial node dysfunction (Bradycardia)	circulatory system	rs35705950	11:1241221:G:T	G	T	0.809886	0.181821	0.567098	1.15662	0.246163	1	49181	267	HIS
284.1	Pancytopenia	hematopoietic	rs35705950	11:1241221:G:T	G	T	0.840451	0.150212	0.626111	1.12817	0.247215	1	49045	382	HIS
706.1	Acne	dermatologic	rs35705950	11:1241221:G:T	G	T	0.912941	0.0788274	0.782249	1.06547	0.247893	1	47110	1410	HIS
374	Other disorders of eyelids	sense organs	rs35705950	11:1241221:G:T	G	T	0.936402	0.0569356	0.837527	1.04695	0.248454	1	45339	2602	HIS
367	Disorders of refraction and accommodation; blindness and low vision	sense organs	rs35705950	11:1241221:G:T	G	T	0.96618	0.0298649	0.911249	1.02442	0.249316	1	15389	29663	HIS
916	Contusion	injuries & poisonings	rs35705950	11:1241221:G:T	G	T	0.937806	0.0559027	0.840483	1.0464	0.250705	1	42446	2563	HIS
345.3	Convulsions	neurological	rs35705950	11:1241221:G:T	G	T	0.911679	0.0805277	0.778568	1.06755	0.250859	1	47636	1235	HIS
276.1	Electrolyte imbalance	endocrine/metabolic	rs35705950	11:1241221:G:T	G	T	0.952185	0.0428293	0.875518	1.03557	0.252633	1	41151	4832	HIS
296.22	Major depressive disorder	mental disorders	rs35705950	11:1241221:G:T	G	T	0.970276	0.0263989	0.92135	1.0218	0.253026	1	26958	19122	HIS
527	Diseases of the salivary glands	digestive	rs35705950	11:1241221:G:T	G	T	0.906207	0.0865243	0.764852	1.07368	0.255008	1	47236	1062	HIS
990	Effects radiation NOS	injuries & poisonings	rs35705950	11:1241221:G:T	G	T	1.1852	0.14948	0.884206	1.58865	0.255674	1	49084	291	HIS
303.4	Somatoform disorder	mental disorders	rs35705950	11:1241221:G:T	G	T	0.907374	0.0855381	0.767319	1.07299	0.255813	1	47909	1088	HIS
275	Disorders of mineral metabolism	endocrine/metabolic	rs35705950	11:1241221:G:T	G	T	0.929223	0.0646111	0.818697	1.05467	0.255906	1	45870	1952	HIS
611.3	Lump or mass in breast	genitourinary	rs35705950	11:1241221:G:T	G	T	1.12455	0.103429	0.918207	1.37727	0.256405	1	48351	679	HIS
474.2	Chronic tonsillitis and adenoiditis	respiratory	rs35705950	11:1241221:G:T	G	T	0.844578	0.149005	0.630676	1.13103	0.256947	1	48987	401	HIS
574.3	Cholecystitis without cholelithiasis	digestive	rs35705950	11:1241221:G:T	G	T	0.894778	0.0981101	0.738251	1.08449	0.257125	1	48336	842	HIS
366.2	Senile cataract	sense organs	rs35705950	11:1241221:G:T	G	T	0.963535	0.0328421	0.903467	1.0276	0.258028	1	28434	16767	HIS
378	Strabismus and other disorders of binocular eye movements	sense organs	rs35705950	11:1241221:G:T	G	T	0.917836	0.0759709	0.790858	1.0652	0.259091	1	47273	1427	HIS
362.29	Macular degeneration (senile) of retina NOS	sense organs	rs35705950	11:1241221:G:T	G	T	0.853437	0.140488	0.648019	1.12397	0.259283	1	48788	420	HIS
782.3	Edema	symptoms	rs35705950	11:1241221:G:T	G	T	0.951628	0.0442669	0.872544	1.03788	0.262691	1	41497	4384	HIS
165.1	Cancer of bronchus; lung	neoplasms	rs35705950	11:1241221:G:T	G	T	1.15337	0.127396	0.898521	1.4805	0.262702	1	49163	386	HIS
173	Neoplasm of uncertain behavior of skin	neoplasms	rs35705950	11:1241221:G:T	G	T	0.923902	0.0715954	0.802941	1.06309	0.268942	1	44944	1495	HIS
772.4	Rhabdomyolysis	symptoms	rs35705950	11:1241221:G:T	G	T	1.19178	0.158994	0.872689	1.62754	0.269817	1	49214	254	HIS
1000	NA	NA	rs35705950	11:1241221:G:T	G	T	0.867654	0.12923	0.673513	1.11776	0.271976	1	48536	494	HIS
418	Nonspecific chest pain	circulatory system	rs35705950	11:1241221:G:T	G	T	0.968539	0.0291056	0.914834	1.0254	0.272069	1	29495	13694	HIS
427.12	Paroxysmal ventricular tachycardia	circulatory system	rs35705950	11:1241221:G:T	G	T	0.840373	0.158692	0.615734	1.14697	0.273127	1	49007	338	HIS
571.51	Cirrhosis of liver without mention of alcohol	digestive	rs35705950	11:1241221:G:T	G	T	0.933548	0.0627681	0.825483	1.05576	0.273293	1	47083	2107	HIS
601.1	Prostatitis	genitourinary	rs35705950	11:1241221:G:T	G	T	0.911775	0.0843189	0.772885	1.07562	0.273344	1	47408	1134	HIS
428.3	Heart failure with reduced EF [Systolic or combined heart failure]	circulatory system	rs35705950	11:1241221:G:T	G	T	0.930019	0.0662567	0.816759	1.05898	0.273523	1	47100	1877	HIS
165	Cancer within the respiratory system	neoplasms	rs35705950	11:1241221:G:T	G	T	1.14021	0.119838	0.901527	1.44209	0.273552	1	49076	441	HIS
575.7	Other disorders of gallbladder	digestive	rs35705950	11:1241221:G:T	G	T	1.16851	0.142273	0.884161	1.54432	0.273689	1	48815	317	HIS
585.34	Chronic Kidney Disease, Stage IV	genitourinary	rs35705950	11:1241221:G:T	G	T	1.09343	0.0817181	0.931604	1.28336	0.274397	1	48371	1097	HIS
332	Parkinson's disease	neurological	rs35705950	11:1241221:G:T	G	T	0.874577	0.122694	0.68764	1.11233	0.274716	1	49068	520	HIS
871.1	Open wound of hand except finger(s)	injuries & poisonings	rs35705950	11:1241221:G:T	G	T	0.810456	0.192769	0.555449	1.18254	0.275623	1	48752	230	HIS
350.2	Abnormality of gait	neurological	rs35705950	11:1241221:G:T	G	T	0.954242	0.0430006	0.877114	1.03815	0.276045	1	41096	4893	HIS
217.1	Nevus, non-neoplastic	neoplasms	rs35705950	11:1241221:G:T	G	T	0.880523	0.116924	0.700188	1.1073	0.276494	1	47323	567	HIS
348	Other conditions of brain	neurological	rs35705950	11:1241221:G:T	G	T	0.892396	0.104729	0.726795	1.09573	0.277019	1	48196	741	HIS
740	Osteoarthrosis	musculoskeletal	rs35705950	11:1241221:G:T	G	T	0.969655	0.0286053	0.916787	1.02557	0.28137	1	27746	16889	HIS
41.12	Methicillin resistant Staphylococcus aureus	infectious diseases	rs35705950	11:1241221:G:T	G	T	0.835897	0.166438	0.603227	1.15831	0.281491	1	48930	303	HIS
614.5	Inflammatory disease of cervix, vagina, and vulva	genitourinary	rs35705950	11:1241221:G:T	G	T	0.893789	0.104441	0.728341	1.09682	0.282328	1	48014	909	HIS
293.1	Swelling, mass, or lump in head and neck [Space-occupying lesion, intracranial NOS]	mental disorders	rs35705950	11:1241221:G:T	G	T	0.903788	0.094254	0.751342	1.08717	0.283149	1	47372	903	HIS
721.2	Spondylosis with myelopathy	musculoskeletal	rs35705950	11:1241221:G:T	G	T	0.88058	0.119053	0.697317	1.11201	0.285424	1	48613	561	HIS
770	Myalgia and myositis unspecified	symptoms	rs35705950	11:1241221:G:T	G	T	0.947669	0.050419	0.858499	1.0461	0.286391	1	43338	3274	HIS
613.5	Mastodynia	genitourinary	rs35705950	11:1241221:G:T	G	T	0.812618	0.196915	0.552424	1.19537	0.29201	1	49025	228	HIS
614.52	Vaginitis and vulvovaginitis	genitourinary	rs35705950	11:1241221:G:T	G	T	0.887377	0.113564	0.7103	1.1086	0.292735	1	48233	747	HIS
698	Pruritus and related conditions	dermatologic	rs35705950	11:1241221:G:T	G	T	0.923175	0.0761401	0.795195	1.07175	0.293783	1	45862	1396	HIS
300.12	Agorophobia, social phobia, and panic disorder	mental disorders	rs35705950	11:1241221:G:T	G	T	0.940159	0.0589311	0.837604	1.05527	0.295054	1	46143	2319	HIS
395.6	Heart valve replaced	circulatory system	rs35705950	11:1241221:G:T	G	T	1.13457	0.120684	0.895584	1.43734	0.295478	1	49155	447	HIS
81	Infection/inflammation of internal prosthetic device; implant; and graft	infectious diseases	rs35705950	11:1241221:G:T	G	T	1.1739	0.153575	0.868779	1.58619	0.296477	1	49194	269	HIS
300.9	Posttraumatic stress disorder	mental disorders	rs35705950	11:1241221:G:T	G	T	0.972972	0.0263073	0.924076	1.02446	0.297628	1	29116	18305	HIS
497	Bronchitis	respiratory	rs35705950	11:1241221:G:T	G	T	0.934985	0.0645974	0.823795	1.06118	0.298025	1	43739	1928	HIS
252.1	Hyperparathyroidism	endocrine/metabolic	rs35705950	11:1241221:G:T	G	T	0.86552	0.139198	0.658858	1.13701	0.299479	1	49046	433	HIS
596	Other disorders of bladder	genitourinary	rs35705950	11:1241221:G:T	G	T	1.0627	0.0586968	0.94721	1.19226	0.30021	1	45817	2161	HIS
695.7	Prurigo and Lichen	dermatologic	rs35705950	11:1241221:G:T	G	T	1.09281	0.0859583	0.923376	1.29335	0.301811	1	47707	956	HIS
351	Other peripheral nerve disorders	neurological	rs35705950	11:1241221:G:T	G	T	0.966149	0.0335676	0.904631	1.03185	0.304942	1	37570	8200	HIS
362.22	Macular degeneration, wet	sense organs	rs35705950	11:1241221:G:T	G	T	0.840294	0.170477	0.601618	1.17366	0.307403	1	49299	284	HIS
153.3	Malignant neoplasm of rectum, rectosigmoid junction, and anus	neoplasms	rs35705950	11:1241221:G:T	G	T	0.831697	0.180763	0.583578	1.18531	0.30797	1	49345	259	HIS
287.3	Thrombocytopenia	hematopoietic	rs35705950	11:1241221:G:T	G	T	0.933227	0.0679736	0.816823	1.06622	0.309307	1	46768	1762	HIS
588.2	Secondary hyperparathyroidism (of renal origin)	genitourinary	rs35705950	11:1241221:G:T	G	T	1.11021	0.102955	0.90734	1.35844	0.309873	1	48860	665	HIS
262	Mineral deficiency NEC	endocrine/metabolic	rs35705950	11:1241221:G:T	G	T	0.827816	0.186442	0.574425	1.19298	0.310808	1	49115	256	HIS
597	Other disorders of urethra and urinary tract	genitourinary	rs35705950	11:1241221:G:T	G	T	0.868381	0.13932	0.660878	1.14104	0.311081	1	48943	427	HIS
110.1	Dermatophytosis	infectious diseases	rs35705950	11:1241221:G:T	G	T	0.969343	0.0308225	0.912518	1.02971	0.312409	1	32879	11367	HIS
857	Mechanical complication of unspecified genitourinary device, implant, and graft	injuries & poisonings	rs35705950	11:1241221:G:T	G	T	1.1916	0.173661	0.847833	1.67476	0.312771	1	49170	213	HIS
395	Heart valve disorders	circulatory system	rs35705950	11:1241221:G:T	G	T	1.0671	0.0643687	0.940623	1.21059	0.31298	1	46555	1794	HIS
380.4	Impacted cerumen	sense organs	rs35705950	11:1241221:G:T	G	T	0.954175	0.0465064	0.871047	1.04524	0.313149	1	41847	3941	HIS
377.3	Optic neuritis/neuropathy	sense organs	rs35705950	11:1241221:G:T	G	T	0.847447	0.164261	0.614176	1.16932	0.313594	1	49014	314	HIS
285.2	Anemia of chronic disease	hematopoietic	rs35705950	11:1241221:G:T	G	T	0.929509	0.0730786	0.805469	1.07265	0.317178	1	47172	1564	HIS
788	Syncope and collapse	symptoms	rs35705950	11:1241221:G:T	G	T	0.947613	0.053992	0.852458	1.05339	0.318956	1	44683	2759	HIS
527.7	Disturbance of salivary secretion	digestive	rs35705950	11:1241221:G:T	G	T	0.904879	0.100526	0.743057	1.10194	0.320073	1	47845	779	HIS
736.6	Unequal leg length (acquired)	musculoskeletal	rs35705950	11:1241221:G:T	G	T	0.862975	0.148591	0.644936	1.15473	0.321305	1	48987	366	HIS
704.11	Alopecia Areata	dermatologic	rs35705950	11:1241221:G:T	G	T	1.16238	0.152131	0.862691	1.56619	0.322614	1	49250	310	HIS
574.2	Calculus of bile duct	digestive	rs35705950	11:1241221:G:T	G	T	0.863343	0.148729	0.645038	1.15553	0.323156	1	49022	372	HIS
626.13	Irregular menstrual cycle	genitourinary	rs35705950	11:1241221:G:T	G	T	1.17391	0.162411	0.85387	1.61391	0.323513	1	49092	260	HIS
272.11	Hypercholesterolemia	endocrine/metabolic	rs35705950	11:1241221:G:T	G	T	1.03872	0.0384836	0.96325	1.12009	0.323628	1	40841	5823	HIS
454.11	Varicose veins of lower extremity, symptomtic	circulatory system	rs35705950	11:1241221:G:T	G	T	1.10134	0.0978722	0.909099	1.33423	0.324019	1	48388	704	HIS
250.7	Diabetic retinopathy	endocrine/metabolic	rs35705950	11:1241221:G:T	G	T	1.0426	0.0424571	0.959354	1.13307	0.32579	1	43012	4739	HIS
994.21	Septic shock	injuries & poisonings	rs35705950	11:1241221:G:T	G	T	0.815927	0.207454	0.543334	1.22528	0.326787	1	49242	204	HIS
540	Appendiceal conditions	digestive	rs35705950	11:1241221:G:T	G	T	1.11312	0.109372	0.898347	1.37924	0.327167	1	49006	578	HIS
350.1	Abnormal involuntary movements	neurological	rs35705950	11:1241221:G:T	G	T	0.927166	0.0772833	0.796845	1.0788	0.327823	1	46626	1306	HIS
608	Other disorders of male genital organs	genitourinary	rs35705950	11:1241221:G:T	G	T	0.928907	0.0754941	0.801146	1.07704	0.328645	1	46327	1452	HIS
562.2	Diverticulitis	digestive	rs35705950	11:1241221:G:T	G	T	0.92019	0.085475	0.778254	1.08801	0.33051	1	47612	1096	HIS
912	Insect bite	injuries & poisonings	rs35705950	11:1241221:G:T	G	T	1.16692	0.158807	0.8548	1.59301	0.331026	1	48289	255	HIS
702	Degenerative skin conditions and other dermatoses	dermatologic	rs35705950	11:1241221:G:T	G	T	0.957466	0.0448033	0.876974	1.04535	0.331979	1	41452	4280	HIS
426.2	Atrioventricular [AV] block	circulatory system	rs35705950	11:1241221:G:T	G	T	0.900631	0.107887	0.728976	1.11271	0.332003	1	48428	704	HIS
817	Concussion	injuries & poisonings	rs35705950	11:1241221:G:T	G	T	0.910346	0.0973049	0.752281	1.10162	0.334382	1	47543	882	HIS
703.1	Ingrowing nail	dermatologic	rs35705950	11:1241221:G:T	G	T	0.944203	0.0594976	0.840274	1.06099	0.334552	1	45735	2286	HIS
411	Ischemic Heart Disease	circulatory system	rs35705950	11:1241221:G:T	G	T	0.967517	0.0342928	0.904625	1.03478	0.335566	1	36949	9328	HIS
738	Other acquired musculoskeletal deformity	musculoskeletal	rs35705950	11:1241221:G:T	G	T	0.924389	0.0822094	0.786825	1.086	0.338889	1	47210	1192	HIS
302.1	Decreased libido	mental disorders	rs35705950	11:1241221:G:T	G	T	0.853003	0.166555	0.615429	1.18229	0.339784	1	48813	295	HIS
110	Dermatophytosis / Dermatomycosis	infectious diseases	rs35705950	11:1241221:G:T	G	T	0.971491	0.0304153	0.91527	1.03117	0.341633	1	32297	11761	HIS
801	Fracture of ankle and foot	injuries & poisonings	rs35705950	11:1241221:G:T	G	T	0.93725	0.0683677	0.819711	1.07164	0.343181	1	47052	1679	HIS
743.11	Osteoporosis NOS	musculoskeletal	rs35705950	11:1241221:G:T	G	T	0.922795	0.0848991	0.781338	1.08986	0.34395	1	48026	1111	HIS
290.1	Dementias	mental disorders	rs35705950	11:1241221:G:T	G	T	0.92917	0.0777858	0.797781	1.0822	0.344944	1	47673	1431	HIS
415	Pulmonary heart disease	circulatory system	rs35705950	11:1241221:G:T	G	T	1.07496	0.0765384	0.925214	1.24894	0.344968	1	47655	1189	HIS
285	Other anemias	hematopoietic	rs35705950	11:1241221:G:T	G	T	0.965803	0.0368615	0.898488	1.03816	0.345198	1	38956	7143	HIS
555	Inflammatory bowel disease and other gastroenteritis and colitis	digestive	rs35705950	11:1241221:G:T	G	T	0.890562	0.123121	0.699622	1.13361	0.346511	1	48769	528	HIS
724	Other and unspecified disorders of back	musculoskeletal	rs35705950	11:1241221:G:T	G	T	0.927821	0.0797584	0.793549	1.08481	0.347582	1	46156	1251	HIS
793.2	NA	NA	rs35705950	11:1241221:G:T	G	T	0.87231	0.145745	0.655561	1.16072	0.34859	1	47858	386	HIS
735.1	Flat foot	musculoskeletal	rs35705950	11:1241221:G:T	G	T	1.05872	0.0609221	0.939558	1.19299	0.348964	1	46011	2023	HIS
303	Psychogenic and somatoform disorders	mental disorders	rs35705950	11:1241221:G:T	G	T	0.928659	0.0792592	0.795043	1.08473	0.350401	1	47398	1243	HIS
401.3	Other hypertensive complications	circulatory system	rs35705950	11:1241221:G:T	G	T	0.890944	0.123968	0.698762	1.13598	0.351606	1	48281	543	HIS
771.2	Cramp of limb	symptoms	rs35705950	11:1241221:G:T	G	T	0.868056	0.151987	0.64443	1.16928	0.351859	1	48454	363	HIS
471	Nasal polyps	respiratory	rs35705950	11:1241221:G:T	G	T	0.869703	0.150375	0.647697	1.1678	0.353214	1	49072	363	HIS
705.8	Hyperhidrosis	dermatologic	rs35705950	11:1241221:G:T	G	T	1.16007	0.160666	0.846691	1.58944	0.355408	1	48883	259	HIS
722	Intervertebral disc disorders	musculoskeletal	rs35705950	11:1241221:G:T	G	T	0.96904	0.0340962	0.906398	1.03601	0.356337	1	37854	7846	HIS
110.11	Dermatophytosis of nail	infectious diseases	rs35705950	11:1241221:G:T	G	T	0.968265	0.0350414	0.903997	1.0371	0.357408	1	37658	8036	HIS
290.3	Other persistent mental disorders due to conditions classified elsewhere	mental disorders	rs35705950	11:1241221:G:T	G	T	0.945148	0.0613237	0.83811	1.06586	0.357606	1	46315	2169	HIS
370.3	Keratoconjunctivitis	sense organs	rs35705950	11:1241221:G:T	G	T	1.08651	0.0907545	0.909456	1.29802	0.360618	1	47352	851	HIS
250.22	Type 2 diabetes with renal manifestations	endocrine/metabolic	rs35705950	11:1241221:G:T	G	T	0.951098	0.055245	0.853495	1.05986	0.364116	1	45656	2792	HIS
291	Other specified nonpsychotic and/or transient mental disorders	mental disorders	rs35705950	11:1241221:G:T	G	T	0.924338	0.0867924	0.779745	1.09574	0.364668	1	47117	1078	HIS
433.1	Occlusion and stenosis of precerebral arteries	circulatory system	rs35705950	11:1241221:G:T	G	T	0.928931	0.08136	0.792008	1.08952	0.364878	1	46990	1212	HIS
372	Disorders of conjunctiva	sense organs	rs35705950	11:1241221:G:T	G	T	1.05344	0.0576322	0.940918	1.17941	0.366376	1	44734	2328	HIS
695.3	Rosacea	dermatologic	rs35705950	11:1241221:G:T	G	T	0.916704	0.0963457	0.758961	1.10723	0.366689	1	48441	835	HIS
743.1	Osteoporosis	musculoskeletal	rs35705950	11:1241221:G:T	G	T	0.926913	0.0842373	0.785844	1.09331	0.367606	1	48003	1126	HIS
743	Osteoporosis, osteopenia and pathological fracture	musculoskeletal	rs35705950	11:1241221:G:T	G	T	1.05123	0.0556851	0.942541	1.17246	0.369573	1	45553	2478	HIS
696.41	Psoriasis vulgaris	dermatologic	rs35705950	11:1241221:G:T	G	T	0.934217	0.0758991	0.805086	1.08406	0.369969	1	47822	1369	HIS
588	Disorders resulting from impaired renal function	genitourinary	rs35705950	11:1241221:G:T	G	T	1.08781	0.0938829	0.904983	1.30758	0.369977	1	48555	819	HIS
574.12	Cholelithiasis with other cholecystitis	digestive	rs35705950	11:1241221:G:T	G	T	0.870326	0.155158	0.642112	1.17965	0.370715	1	48743	346	HIS
241	Nontoxic nodular goiter	endocrine/metabolic	rs35705950	11:1241221:G:T	G	T	0.926228	0.0857652	0.782915	1.09578	0.371568	1	48253	1053	HIS
526	Diseases of the jaws	digestive	rs35705950	11:1241221:G:T	G	T	0.933412	0.0773411	0.802123	1.08619	0.372949	1	46014	1324	HIS
381.11	Suppurative and unspecified otitis media	sense organs	rs35705950	11:1241221:G:T	G	T	0.930766	0.0806395	0.794694	1.09014	0.373611	1	45786	1223	HIS
428.1	Congestive heart failure (CHF) NOS	circulatory system	rs35705950	11:1241221:G:T	G	T	0.949729	0.0580055	0.847667	1.06408	0.373895	1	45979	2435	HIS
112	Candidiasis	infectious diseases	rs35705950	11:1241221:G:T	G	T	0.91491	0.100042	0.752008	1.1131	0.374045	1	47299	797	HIS
271	Disorders of carbohydrate transport and metabolism	endocrine/metabolic	rs35705950	11:1241221:G:T	G	T	1.06364	0.0694387	0.928303	1.21872	0.374245	1	46534	1504	HIS
389.1	Sensorineural hearing loss	sense organs	rs35705950	11:1241221:G:T	G	T	0.97247	0.0314438	0.914348	1.03429	0.37465	1	30823	13573	HIS
193	Thyroid cancer	neoplasms	rs35705950	11:1241221:G:T	G	T	0.845095	0.189748	0.582628	1.2258	0.37508	1	49484	225	HIS
599.1	Urinary obstruction	genitourinary	rs35705950	11:1241221:G:T	G	T	1.13858	0.146397	0.854578	1.51697	0.375333	1	48869	299	HIS
313.1	Attention deficit hyperactivity disorder	mental disorders	rs35705950	11:1241221:G:T	G	T	1.07362	0.0801814	0.917488	1.25632	0.37564	1	48281	1125	HIS
701.1	Keratoderma, acquired	dermatologic	rs35705950	11:1241221:G:T	G	T	0.910299	0.10654	0.738749	1.12169	0.377705	1	47543	708	HIS
769	Nonallopathic lesions NEC	symptoms	rs35705950	11:1241221:G:T	G	T	0.936571	0.0743039	0.809643	1.0834	0.377825	1	48041	1433	HIS
415.11	Pulmonary embolism and infarction, acute	circulatory system	rs35705950	11:1241221:G:T	G	T	0.899198	0.120691	0.709779	1.13917	0.378665	1	49010	524	HIS
572	Ascites (non malignant)	digestive	rs35705950	11:1241221:G:T	G	T	0.895862	0.125114	0.701042	1.14482	0.37943	1	48860	525	HIS
761	Cervicalgia	symptoms	rs35705950	11:1241221:G:T	G	T	0.972475	0.0318098	0.913696	1.03504	0.380254	1	35541	9471	HIS
561.1	NA	NA	rs35705950	11:1241221:G:T	G	T	0.962424	0.0438144	0.883225	1.04872	0.382036	1	40611	4330	HIS
377.1	Optic atrophy	sense organs	rs35705950	11:1241221:G:T	G	T	0.886362	0.138257	0.675969	1.16224	0.382934	1	48780	447	HIS
735.21	Hammer toe (acquired)	musculoskeletal	rs35705950	11:1241221:G:T	G	T	0.936335	0.0755542	0.807457	1.08578	0.383939	1	47386	1396	HIS
362.31	Separation of retinal layers	sense organs	rs35705950	11:1241221:G:T	G	T	0.852785	0.183679	0.594966	1.22233	0.38595	1	49306	253	HIS
369	Infection of the eye	sense organs	rs35705950	11:1241221:G:T	G	T	0.944077	0.066454	0.828785	1.07541	0.386506	1	44566	1822	HIS
792	Abnormal Papanicolaou smear of cervix and cervical HPV	genitourinary	rs35705950	11:1241221:G:T	G	T	0.908891	0.110433	0.732	1.12853	0.38701	1	48568	781	HIS
735	Acquired foot deformities	musculoskeletal	rs35705950	11:1241221:G:T	G	T	0.968399	0.0371644	0.900368	1.04157	0.387575	1	40005	6367	HIS
611.1	Abnormal mammogram	genitourinary	rs35705950	11:1241221:G:T	G	T	0.870071	0.161278	0.634271	1.19353	0.388146	1	49036	341	HIS
38	Septicemia	infectious diseases	rs35705950	11:1241221:G:T	G	T	0.945174	0.0656227	0.8311	1.0749	0.390201	1	46431	1893	HIS
304	Adjustment reaction	mental disorders	rs35705950	11:1241221:G:T	G	T	0.972096	0.032952	0.911298	1.03695	0.390421	1	34892	9173	HIS
575.9	Nonspecific abnormal findings on radiological and other examination of biliary tract	digestive	rs35705950	11:1241221:G:T	G	T	0.860033	0.175692	0.609489	1.21357	0.390764	1	48821	272	HIS
507	Pleurisy; pleural effusion	respiratory	rs35705950	11:1241221:G:T	G	T	1.07485	0.0843076	0.911142	1.26798	0.391893	1	47511	995	HIS
477	Epistaxis or throat hemorrhage	respiratory	rs35705950	11:1241221:G:T	G	T	1.07577	0.0856293	0.909562	1.27235	0.39368	1	47712	962	HIS
195	Cancer, suspected or other	neoplasms	rs35705950	11:1241221:G:T	G	T	1.08768	0.0991161	0.895638	1.32089	0.396467	1	48343	692	HIS
274	Gout and other crystal arthropathies	endocrine/metabolic	rs35705950	11:1241221:G:T	G	T	0.957221	0.0517377	0.864914	1.05938	0.398081	1	45641	3029	HIS
443	Peripheral vascular disease	circulatory system	rs35705950	11:1241221:G:T	G	T	1.04717	0.0545582	0.940976	1.16536	0.398181	1	44931	2686	HIS
626.11	Absent or infrequent menstruation	genitourinary	rs35705950	11:1241221:G:T	G	T	1.15806	0.174004	0.823415	1.62871	0.399031	1	49198	230	HIS
803	Fracture of upper limb	injuries & poisonings	rs35705950	11:1241221:G:T	G	T	1.06256	0.0720128	0.922686	1.22363	0.399462	1	47845	1355	HIS
573.7	Abnormal results of function study of liver	digestive	rs35705950	11:1241221:G:T	G	T	0.966571	0.0404721	0.892861	1.04637	0.400847	1	40791	5453	HIS
946	Anaphylactic shock NOS	injuries & poisonings	rs35705950	11:1241221:G:T	G	T	1.14602	0.162284	0.833791	1.57518	0.400981	1	49191	246	HIS
536.3	Gastroparesis	digestive	rs35705950	11:1241221:G:T	G	T	0.873808	0.160757	0.637645	1.19744	0.4014	1	49144	314	HIS
276.5	Hypovolemia	endocrine/metabolic	rs35705950	11:1241221:G:T	G	T	1.05475	0.0636314	0.931075	1.19484	0.402241	1	44635	1795	HIS
365.11	Primary open angle glaucoma	sense organs	rs35705950	11:1241221:G:T	G	T	0.950079	0.0613275	0.842476	1.07143	0.403703	1	46680	2303	HIS
710.11	Acute osteomyelitis	musculoskeletal	rs35705950	11:1241221:G:T	G	T	0.894186	0.134935	0.68639	1.16489	0.407186	1	49078	455	HIS
741.2	Stiffness of joint	musculoskeletal	rs35705950	11:1241221:G:T	G	T	0.897895	0.130402	0.695387	1.15938	0.408849	1	48574	477	HIS
1008	NA	NA	rs35705950	11:1241221:G:T	G	T	0.85041	0.196326	0.578782	1.24952	0.409176	1	49092	217	HIS
395.2	Nonrheumatic aortic valve disorders	circulatory system	rs35705950	11:1241221:G:T	G	T	1.07335	0.0858246	0.907167	1.26998	0.409508	1	48050	967	HIS
580.31	Nephritis and nephropathy in diseases classified elsewhere	genitourinary	rs35705950	11:1241221:G:T	G	T	0.890552	0.140911	0.67564	1.17382	0.410734	1	48888	431	HIS
577.2	Chronic pancreatitis	digestive	rs35705950	11:1241221:G:T	G	T	0.867417	0.173507	0.61736	1.21876	0.412349	1	49274	275	HIS
573.5	Jaundice (not of newborn)	digestive	rs35705950	11:1241221:G:T	G	T	0.854083	0.192857	0.585247	1.24641	0.413447	1	49131	232	HIS
338	Pain	neurological	rs35705950	11:1241221:G:T	G	T	0.971862	0.034982	0.907461	1.04083	0.414567	1	35732	7464	HIS
580.32	Nephritis and nephropathy with pathological lesion	genitourinary	rs35705950	11:1241221:G:T	G	T	1.15801	0.180318	0.813252	1.64892	0.415888	1	49337	203	HIS
830	Dislocation	injuries & poisonings	rs35705950	11:1241221:G:T	G	T	1.04718	0.0566753	0.93709	1.17021	0.415932	1	45755	2269	HIS
458	Hypotension	circulatory system	rs35705950	11:1241221:G:T	G	T	0.954413	0.0573796	0.852893	1.06802	0.416127	1	44383	2467	HIS
751	Genitourinary congenital anomalies	congenital anomalies	rs35705950	11:1241221:G:T	G	T	0.917528	0.105857	0.745614	1.12908	0.416162	1	47868	694	HIS
772.2	Spasm of muscle	symptoms	rs35705950	11:1241221:G:T	G	T	0.948492	0.0650592	0.83494	1.07749	0.416314	1	45039	1834	HIS
859	Complication due to other implant and internal device	injuries & poisonings	rs35705950	11:1241221:G:T	G	T	1.15488	0.177893	0.814919	1.63667	0.41825	1	49135	205	HIS
571.8	Liver abscess and sequelae of chronic liver disease	digestive	rs35705950	11:1241221:G:T	G	T	0.917216	0.106788	0.744001	1.13076	0.418403	1	48628	717	HIS
706.8	Other specified diseases of sebaceous glands	dermatologic	rs35705950	11:1241221:G:T	G	T	1.06134	0.0737099	0.918574	1.2263	0.419258	1	45899	1362	HIS
540.11	Acute appendicitis	digestive	rs35705950	11:1241221:G:T	G	T	1.10004	0.118487	0.872073	1.3876	0.420986	1	49122	500	HIS
785	Abdominal pain	symptoms	rs35705950	11:1241221:G:T	G	T	0.975598	0.0307007	0.918625	1.0361	0.421	1	31637	11049	HIS
516.1	Hemoptysis	respiratory	rs35705950	11:1241221:G:T	G	T	1.11981	0.140732	0.849869	1.47548	0.421365	1	48868	335	HIS
280	Iron deficiency anemias	hematopoietic	rs35705950	11:1241221:G:T	G	T	0.960944	0.049569	0.871976	1.05899	0.421559	1	44603	3401	HIS
720	Spinal stenosis	musculoskeletal	rs35705950	11:1241221:G:T	G	T	0.963838	0.0458705	0.880966	1.05451	0.421997	1	43691	3883	HIS
275.3	Disorders of magnesium metabolism	endocrine/metabolic	rs35705950	11:1241221:G:T	G	T	1.08524	0.102051	0.888504	1.32553	0.422807	1	48133	678	HIS
327.5	Parasomnia	neurological	rs35705950	11:1241221:G:T	G	T	1.06527	0.0789259	0.912596	1.24349	0.423059	1	46851	1156	HIS
313	Pervasive developmental disorders	mental disorders	rs35705950	11:1241221:G:T	G	T	1.06251	0.075796	0.915832	1.23268	0.423723	1	47960	1269	HIS
603	Other disorders of testis	genitourinary	rs35705950	11:1241221:G:T	G	T	0.922391	0.100992	0.756746	1.12429	0.423753	1	48170	769	HIS
702.2	Seborrheic keratosis	dermatologic	rs35705950	11:1241221:G:T	G	T	0.960817	0.050108	0.870941	1.05997	0.425037	1	42558	3288	HIS
352.1	Trigeminal nerve disorders [CN5]	neurological	rs35705950	11:1241221:G:T	G	T	0.86749	0.178363	0.611564	1.23051	0.425462	1	49026	248	HIS
252	Disorders of parathyroid gland	endocrine/metabolic	rs35705950	11:1241221:G:T	G	T	0.902204	0.129508	0.699951	1.1629	0.426812	1	48971	480	HIS
361.1	Retinal detachment with retinal defect	sense organs	rs35705950	11:1241221:G:T	G	T	0.886431	0.152096	0.657931	1.19429	0.428011	1	49186	354	HIS
361	Retinal detachments and defects	sense organs	rs35705950	11:1241221:G:T	G	T	0.940298	0.077755	0.807384	1.09509	0.428537	1	47663	1314	HIS
593.1	Gross hematuria	genitourinary	rs35705950	11:1241221:G:T	G	T	0.937	0.0822036	0.797568	1.10081	0.428596	1	47612	1183	HIS
531.2	Gastric ulcer	digestive	rs35705950	11:1241221:G:T	G	T	0.880891	0.160765	0.642804	1.20716	0.430194	1	48916	309	HIS
526.41	Temporomandibular joint disorder, unspecified	digestive	rs35705950	11:1241221:G:T	G	T	1.08363	0.101932	0.887396	1.32326	0.430715	1	47887	660	HIS
214.1	Lipoma of skin and subcutaneous tissue	neoplasms	rs35705950	11:1241221:G:T	G	T	0.929907	0.0925427	0.775653	1.11484	0.4323	1	47871	905	HIS
605	Erectile dysfunction [ED]	genitourinary	rs35705950	11:1241221:G:T	G	T	0.976393	0.0304368	0.919849	1.03641	0.432498	1	33692	12137	HIS
334	Degenerative disease of the spinal cord	neurological	rs35705950	11:1241221:G:T	G	T	0.879288	0.164572	0.636864	1.21399	0.434401	1	49011	295	HIS
425.1	Primary/intrinsic cardiomyopathies	circulatory system	rs35705950	11:1241221:G:T	G	T	0.939146	0.0804355	0.80217	1.09951	0.435064	1	47798	1231	HIS
604.3	Peyronie's disease	genitourinary	rs35705950	11:1241221:G:T	G	T	0.858206	0.196436	0.583962	1.26124	0.436316	1	49424	209	HIS
465.2	Acute pharyngitis	respiratory	rs35705950	11:1241221:G:T	G	T	1.04724	0.0594873	0.931985	1.17674	0.43783	1	42838	2115	HIS
514.2	Solitary pulmonary nodule	respiratory	rs35705950	11:1241221:G:T	G	T	1.05966	0.0752425	0.914363	1.22804	0.441231	1	47251	1246	HIS
302	Sexual and gender identity disorders	mental disorders	rs35705950	11:1241221:G:T	G	T	0.927328	0.0983878	0.76469	1.12456	0.443176	1	47793	820	HIS
286.7	Other and unspecified coagulation defects	hematopoietic	rs35705950	11:1241221:G:T	G	T	0.886481	0.157134	0.651504	1.20621	0.443181	1	48973	327	HIS
288.1	Decreased white blood cell count	hematopoietic	rs35705950	11:1241221:G:T	G	T	1.09322	0.116222	0.870517	1.37288	0.443181	1	48672	521	HIS
458.1	Orthostatic hypotension	circulatory system	rs35705950	11:1241221:G:T	G	T	0.922421	0.1054	0.750261	1.13409	0.443582	1	47677	702	HIS
612	Breast conditions, congenital or relating to hormones	genitourinary	rs35705950	11:1241221:G:T	G	T	0.908613	0.125275	0.710795	1.16148	0.444266	1	48779	510	HIS
458.9	Hypotension NOS	circulatory system	rs35705950	11:1241221:G:T	G	T	1.05527	0.0703655	0.919322	1.21132	0.444567	1	46103	1470	HIS
575	Other biliary tract disease	digestive	rs35705950	11:1241221:G:T	G	T	0.93643	0.0862346	0.790811	1.10886	0.446273	1	47270	1058	HIS
427.6	Premature beats	circulatory system	rs35705950	11:1241221:G:T	G	T	0.897525	0.142169	0.679253	1.18594	0.44698	1	48517	400	HIS
710.12	Chronic osteomyelitis	musculoskeletal	rs35705950	11:1241221:G:T	G	T	0.906145	0.129731	0.702701	1.16849	0.447434	1	49040	479	HIS
271.3	Intestinal disaccharidase deficiencies and disaccharide malabsorption	endocrine/metabolic	rs35705950	11:1241221:G:T	G	T	1.05469	0.0702689	0.918996	1.21043	0.448558	1	46596	1480	HIS
428.4	Heart failure with preserved EF [Diastolic heart failure]	circulatory system	rs35705950	11:1241221:G:T	G	T	0.936623	0.086797	0.790102	1.11032	0.450646	1	47927	1051	HIS
512	Other symptoms of respiratory system	respiratory	rs35705950	11:1241221:G:T	G	T	1.02153	0.0282591	0.96649	1.07971	0.450963	1	25287	15451	HIS
253.4	Anterior pituitary disorders	endocrine/metabolic	rs35705950	11:1241221:G:T	G	T	0.868889	0.186933	0.602346	1.25338	0.452159	1	49309	221	HIS
401.22	Hypertensive chronic kidney disease	circulatory system	rs35705950	11:1241221:G:T	G	T	0.960087	0.054925	0.862101	1.06921	0.458339	1	45631	2796	HIS
789	Nausea and vomiting	symptoms	rs35705950	11:1241221:G:T	G	T	0.96194	0.0524367	0.867988	1.06606	0.459301	1	42262	2942	HIS
292.4	Altered mental status	mental disorders	rs35705950	11:1241221:G:T	G	T	1.06035	0.0795162	0.907333	1.23918	0.46112	1	47147	1136	HIS
288	Diseases of white blood cells	hematopoietic	rs35705950	11:1241221:G:T	G	T	0.94533	0.0763768	0.813901	1.09798	0.461668	1	46166	1345	HIS
483	Acute bronchitis and bronchiolitis	respiratory	rs35705950	11:1241221:G:T	G	T	1.03697	0.0493865	0.941299	1.14236	0.462311	1	41095	3149	HIS
743.9	Osteopenia or other disorder of bone and cartilage	musculoskeletal	rs35705950	11:1241221:G:T	G	T	1.057	0.0757302	0.911203	1.22614	0.464135	1	47329	1248	HIS
444	Arterial embolism and thrombosis	circulatory system	rs35705950	11:1241221:G:T	G	T	1.13685	0.175225	0.806402	1.60271	0.464176	1	49234	209	HIS
459	Other disorders of circulatory system	circulatory system	rs35705950	11:1241221:G:T	G	T	0.936162	0.0904095	0.784141	1.11765	0.465608	1	46740	979	HIS
456	Chronic venous insufficiency [CVI]	circulatory system	rs35705950	11:1241221:G:T	G	T	0.949988	0.0705849	0.827249	1.09094	0.467305	1	46857	1554	HIS
292	Neurological disorders	mental disorders	rs35705950	11:1241221:G:T	G	T	0.972761	0.0380852	0.902793	1.04815	0.468376	1	40015	6021	HIS
280.1	Iron deficiency anemias, unspecified or not due to blood loss	hematopoietic	rs35705950	11:1241221:G:T	G	T	0.963309	0.0517052	0.870471	1.06605	0.469707	1	45000	3101	HIS
804	Fracture of hand or wrist	injuries & poisonings	rs35705950	11:1241221:G:T	G	T	0.946904	0.0754926	0.81667	1.09791	0.469874	1	47470	1365	HIS
586.2	Cyst of kidney, acquired	genitourinary	rs35705950	11:1241221:G:T	G	T	0.92738	0.104667	0.75538	1.13854	0.471336	1	47987	714	HIS
389.4	Tinnitus	sense organs	rs35705950	11:1241221:G:T	G	T	0.975765	0.0340685	0.912738	1.04314	0.471442	1	34468	8042	HIS
275.53	Disorders of phosphorus metabolism	endocrine/metabolic	rs35705950	11:1241221:G:T	G	T	0.907218	0.136016	0.69492	1.18437	0.47406	1	48717	444	HIS
362.8	Retinal hemorrhage/ischemia	sense organs	rs35705950	11:1241221:G:T	G	T	0.895594	0.154177	0.662027	1.21156	0.474482	1	48669	340	HIS
362.26	Macular puckering of retina	sense organs	rs35705950	11:1241221:G:T	G	T	0.947607	0.0753179	0.817556	1.09835	0.474915	1	47289	1429	HIS
561	Symptoms involving digestive system	digestive	rs35705950	11:1241221:G:T	G	T	0.972921	0.03846	0.902278	1.0491	0.475363	1	38340	5799	HIS
687.1	Rash and other nonspecific skin eruption	dermatologic	rs35705950	11:1241221:G:T	G	T	0.969253	0.0439475	0.889261	1.05644	0.477327	1	38684	4337	HIS
426.91	Cardiac pacemaker in situ	circulatory system	rs35705950	11:1241221:G:T	G	T	1.06884	0.0938553	0.889247	1.2847	0.478134	1	48678	812	HIS
614	Inflammatory diseases of female pelvic organs	genitourinary	rs35705950	11:1241221:G:T	G	T	0.931393	0.100362	0.765077	1.13386	0.478835	1	47909	987	HIS
702.1	Actinic keratosis	dermatologic	rs35705950	11:1241221:G:T	G	T	0.947988	0.0755238	0.817555	1.09923	0.479415	1	46912	1289	HIS
701.2	Scar conditions and fibrosis of skin	dermatologic	rs35705950	11:1241221:G:T	G	T	0.907704	0.136985	0.693973	1.18726	0.479621	1	48209	416	HIS
571	Chronic liver disease and cirrhosis	digestive	rs35705950	11:1241221:G:T	G	T	0.970962	0.0416858	0.894786	1.05362	0.479629	1	42271	4960	HIS
835	Internal derangement of knee	injuries & poisonings	rs35705950	11:1241221:G:T	G	T	0.966723	0.0478956	0.880103	1.06187	0.479817	1	43844	3555	HIS
696.4	Psoriasis	dermatologic	rs35705950	11:1241221:G:T	G	T	0.949153	0.0739182	0.821139	1.09712	0.480193	1	47754	1427	HIS
415.1	Acute pulmonary heart disease	circulatory system	rs35705950	11:1241221:G:T	G	T	0.92006	0.118464	0.729424	1.16052	0.481867	1	48990	535	HIS
255	Disorders of adrenal glands	endocrine/metabolic	rs35705950	11:1241221:G:T	G	T	1.0956	0.130532	0.848284	1.41501	0.484282	1	48997	396	HIS
535.1	Acute gastritis	digestive	rs35705950	11:1241221:G:T	G	T	0.87563	0.189898	0.603503	1.27046	0.484312	1	48419	237	HIS
521.2	Dental abrasion, erosion and attrition	digestive	rs35705950	11:1241221:G:T	G	T	0.953894	0.0675947	0.835532	1.08902	0.484975	1	46110	1689	HIS
850	Hemorrhage or hematoma complicating a procedure	injuries & poisonings	rs35705950	11:1241221:G:T	G	T	0.89142	0.164696	0.645495	1.23104	0.485247	1	48769	295	HIS
345	Epilepsy, recurrent seizures, convulsions	neurological	rs35705950	11:1241221:G:T	G	T	0.954839	0.0663448	0.838412	1.08743	0.486083	1	46917	1778	HIS
858	Complication of internal orthopedic device	injuries & poisonings	rs35705950	11:1241221:G:T	G	T	1.07945	0.110006	0.870092	1.33918	0.487066	1	48698	562	HIS
110.2	Dermatomycoses	infectious diseases	rs35705950	11:1241221:G:T	G	T	1.08446	0.116837	0.862507	1.36354	0.48768	1	48299	515	HIS
53.1	Herpes zoster with nervous system complications	infectious diseases	rs35705950	11:1241221:G:T	G	T	0.870185	0.200508	0.587407	1.28909	0.488003	1	49341	207	HIS
711.1	Pyogenic arthritis	musculoskeletal	rs35705950	11:1241221:G:T	G	T	0.874847	0.193277	0.598983	1.27776	0.489073	1	49318	224	HIS
728.71	Contracture of palmar fascia [Dupuytren's disease]	musculoskeletal	rs35705950	11:1241221:G:T	G	T	1.10958	0.150498	0.82614	1.49026	0.489624	1	49238	288	HIS
470	Septal Deviations/Turbinate Hypertrophy	respiratory	rs35705950	11:1241221:G:T	G	T	0.956076	0.0650483	0.841634	1.08608	0.48986	1	46873	1857	HIS
480	Pneumonia	respiratory	rs35705950	11:1241221:G:T	G	T	1.03559	0.0507634	0.937518	1.14393	0.490831	1	44381	3027	HIS
743.2	Pathologic fracture	musculoskeletal	rs35705950	11:1241221:G:T	G	T	0.893964	0.162717	0.649853	1.22977	0.490907	1	48998	298	HIS
327.31	Central/nonobstroctive sleep apnea	neurological	rs35705950	11:1241221:G:T	G	T	0.902323	0.14925	0.673474	1.20894	0.491037	1	48838	344	HIS
274.2	Crystal arthropathies	endocrine/metabolic	rs35705950	11:1241221:G:T	G	T	0.890152	0.169456	0.638591	1.24081	0.492282	1	49146	285	HIS
593.2	Microscopic hematuria	genitourinary	rs35705950	11:1241221:G:T	G	T	1.03986	0.0571403	0.929684	1.16308	0.493996	1	45617	2349	HIS
300.3	Obsessive-compulsive disorders	mental disorders	rs35705950	11:1241221:G:T	G	T	0.916788	0.127798	0.713653	1.17774	0.496619	1	48992	471	HIS
327	Sleep disorders	neurological	rs35705950	11:1241221:G:T	G	T	0.981077	0.0281041	0.928498	1.03663	0.496653	1	28210	14470	HIS
443.9	Peripheral vascular disease, unspecified	circulatory system	rs35705950	11:1241221:G:T	G	T	1.03914	0.0565299	0.930157	1.1609	0.497014	1	45185	2510	HIS
597.1	Urethral stricture (not specified as infectious)	genitourinary	rs35705950	11:1241221:G:T	G	T	0.906601	0.144772	0.682631	1.20405	0.498219	1	49094	381	HIS
696	Psoriasis and related disorders	dermatologic	rs35705950	11:1241221:G:T	G	T	0.952193	0.0725656	0.825956	1.09772	0.499623	1	47553	1480	HIS
599.5	Frequency of urination and polyuria	genitourinary	rs35705950	11:1241221:G:T	G	T	0.966336	0.0507428	0.874854	1.06738	0.49977	1	43239	3216	HIS
496.21	Obstructive chronic bronchitis	respiratory	rs35705950	11:1241221:G:T	G	T	1.06296	0.0904853	0.890216	1.26922	0.499822	1	48022	844	HIS
994.2	Sepsis	injuries & poisonings	rs35705950	11:1241221:G:T	G	T	0.950402	0.0756238	0.819476	1.10225	0.501154	1	47237	1387	HIS
574.11	Cholelithiasis with acute cholecystitis	digestive	rs35705950	11:1241221:G:T	G	T	0.88689	0.178485	0.625091	1.25833	0.501252	1	49150	243	HIS
726	Peripheral enthesopathies and allied syndromes	musculoskeletal	rs35705950	11:1241221:G:T	G	T	0.980252	0.0296725	0.924869	1.03895	0.501461	1	31530	12175	HIS
626.8	Infertility, female	genitourinary	rs35705950	11:1241221:G:T	G	T	1.1278	0.179217	0.793745	1.60243	0.502181	1	49422	223	HIS
433.2	Occlusion of cerebral arteries	circulatory system	rs35705950	11:1241221:G:T	G	T	0.955672	0.0681393	0.836197	1.09222	0.505788	1	47180	1728	HIS
791	Gangrene	symptoms	rs35705950	11:1241221:G:T	G	T	1.10758	0.15366	0.819556	1.49682	0.506087	1	49304	296	HIS
726.4	Calcaneal spur; Exostosis NOS	musculoskeletal	rs35705950	11:1241221:G:T	G	T	1.05273	0.0772867	0.904756	1.22491	0.506101	1	46702	1210	HIS
367.9	Blindness and low vision	sense organs	rs35705950	11:1241221:G:T	G	T	0.955834	0.0683147	0.836051	1.09278	0.508469	1	45590	1705	HIS
609	Male infertility and abnormal spermatozoa	genitourinary	rs35705950	11:1241221:G:T	G	T	0.911101	0.140892	0.691256	1.20086	0.50874	1	48829	413	HIS
300.1	Anxiety disorder	mental disorders	rs35705950	11:1241221:G:T	G	T	0.981942	0.0276881	0.930074	1.0367	0.510438	1	28234	16029	HIS
362.3	Other nondiabetic retinopathy	sense organs	rs35705950	11:1241221:G:T	G	T	1.05199	0.0770563	0.904523	1.22349	0.510733	1	46841	1252	HIS
41.8	H. pylori	infectious diseases	rs35705950	11:1241221:G:T	G	T	1.06451	0.0951304	0.883432	1.2827	0.511107	1	47884	823	HIS
603.1	Hydrocele	genitourinary	rs35705950	11:1241221:G:T	G	T	0.924084	0.120889	0.72914	1.17115	0.513693	1	48582	530	HIS
300.4	Dysthymic disorder	mental disorders	rs35705950	11:1241221:G:T	G	T	0.967671	0.0503844	0.876679	1.06811	0.51424	1	44601	3098	HIS
585.31	Renal dialysis	genitourinary	rs35705950	11:1241221:G:T	G	T	1.07021	0.104251	0.872425	1.31282	0.515152	1	48968	687	HIS
416	Cardiomegaly	circulatory system	rs35705950	11:1241221:G:T	G	T	1.07374	0.109445	0.866439	1.33063	0.515656	1	47703	602	HIS
474.1	Acute tonsillitis	respiratory	rs35705950	11:1241221:G:T	G	T	0.887004	0.184559	0.617773	1.27357	0.515895	1	48724	248	HIS
185	Cancer of prostate	neoplasms	rs35705950	11:1241221:G:T	G	T	1.03636	0.0550943	0.930283	1.15454	0.516808	1	46572	2653	HIS
495.1	Chronic obstructive asthma	respiratory	rs35705950	11:1241221:G:T	G	T	1.09823	0.144658	0.827101	1.45823	0.517175	1	49032	319	HIS
539	Bariatric surgery	digestive	rs35705950	11:1241221:G:T	G	T	0.895199	0.171715	0.639375	1.25338	0.519102	1	49382	260	HIS
705.3	Hidradenitis	dermatologic	rs35705950	11:1241221:G:T	G	T	0.881674	0.196563	0.599781	1.29605	0.521734	1	49357	205	HIS
568	Other disorders of peritoneum	digestive	rs35705950	11:1241221:G:T	G	T	0.885518	0.190135	0.610035	1.28541	0.52253	1	49090	224	HIS
246	Other disorders of thyroid	endocrine/metabolic	rs35705950	11:1241221:G:T	G	T	0.903295	0.159263	0.661095	1.23423	0.523079	1	48883	312	HIS
8.52	Intestinal infection due to C. difficile	infectious diseases	rs35705950	11:1241221:G:T	G	T	1.08874	0.134823	0.83592	1.41804	0.528274	1	49037	377	HIS
459.9	Circulatory disease NEC	circulatory system	rs35705950	11:1241221:G:T	G	T	0.937373	0.102605	0.76661	1.14617	0.528482	1	47254	755	HIS
250.23	Type 2 diabetes with ophthalmic manifestations	endocrine/metabolic	rs35705950	11:1241221:G:T	G	T	1.0274	0.0434242	0.943571	1.11867	0.533688	1	42985	4566	HIS
587	Kidney replaced by transpant	genitourinary	rs35705950	11:1241221:G:T	G	T	1.11492	0.175098	0.791043	1.5714	0.534422	1	49454	227	HIS
694.2	Other dyschromia	dermatologic	rs35705950	11:1241221:G:T	G	T	0.948178	0.0856819	0.801599	1.12156	0.534565	1	46578	1074	HIS
278.11	Morbid obesity	endocrine/metabolic	rs35705950	11:1241221:G:T	G	T	0.974447	0.0417375	0.897907	1.05751	0.535139	1	42881	4752	HIS
735.23	Hallux rigidus	musculoskeletal	rs35705950	11:1241221:G:T	G	T	1.0672	0.104897	0.868878	1.3108	0.53522	1	48620	635	HIS
969	Poisoning by psychotropic agents	injuries & poisonings	rs35705950	11:1241221:G:T	G	T	0.900477	0.169266	0.646239	1.25474	0.535704	1	49043	270	HIS
613	Other nonmalignant breast conditions	genitourinary	rs35705950	11:1241221:G:T	G	T	0.930488	0.11664	0.740333	1.16949	0.536789	1	48317	609	HIS
710.19	Unspecified osteomyelitis	musculoskeletal	rs35705950	11:1241221:G:T	G	T	1.06505	0.102153	0.871798	1.30113	0.537298	1	48777	678	HIS
352	Disorders of other cranial nerves	neurological	rs35705950	11:1241221:G:T	G	T	0.94615	0.0898852	0.793322	1.12842	0.538003	1	47821	984	HIS
202.2	Non-Hodgkins lymphoma	neoplasms	rs35705950	11:1241221:G:T	G	T	0.915583	0.143381	0.691275	1.21267	0.538485	1	49210	379	HIS
71	Human immunodeficiency virus [HIV] disease	infectious diseases	rs35705950	11:1241221:G:T	G	T	1.06882	0.108638	0.863838	1.32244	0.540117	1	49026	622	HIS
261	Vitamin deficiency	endocrine/metabolic	rs35705950	11:1241221:G:T	G	T	1.01848	0.0298958	0.960513	1.07994	0.540301	1	33552	11219	HIS
301	Personality disorders	mental disorders	rs35705950	11:1241221:G:T	G	T	0.962532	0.0626074	0.85138	1.08819	0.541884	1	46547	1973	HIS
241.2	Nontoxic multinodular goiter	endocrine/metabolic	rs35705950	11:1241221:G:T	G	T	0.910276	0.154145	0.672921	1.23135	0.541954	1	49211	336	HIS
279.7	Other immunological findings	endocrine/metabolic	rs35705950	11:1241221:G:T	G	T	0.892453	0.186959	0.618651	1.28743	0.542797	1	49061	240	HIS
594	Urinary calculus	genitourinary	rs35705950	11:1241221:G:T	G	T	1.0293	0.0476523	0.937524	1.13007	0.544429	1	44825	3329	HIS
381.1	Otitis media	sense organs	rs35705950	11:1241221:G:T	G	T	0.960395	0.0668902	0.842389	1.09493	0.545753	1	44781	1766	HIS
317.11	Alcoholic liver damage	mental disorders	rs35705950	11:1241221:G:T	G	T	0.955539	0.0752891	0.824446	1.10748	0.545803	1	47527	1441	HIS
433.21	Cerebral artery occlusion, with cerebral infarction	circulatory system	rs35705950	11:1241221:G:T	G	T	0.95955	0.0685591	0.8389	1.09755	0.546999	1	47245	1696	HIS
8.5	Bacterial enteritis	infectious diseases	rs35705950	11:1241221:G:T	G	T	1.07307	0.117714	0.851978	1.35152	0.549123	1	48621	499	HIS
272.13	Mixed hyperlipidemia	endocrine/metabolic	rs35705950	11:1241221:G:T	G	T	0.980928	0.032177	0.920975	1.04478	0.54954	1	36322	9344	HIS
274.1	Gout	endocrine/metabolic	rs35705950	11:1241221:G:T	G	T	0.968874	0.0531805	0.872972	1.07531	0.552122	1	46028	2822	HIS
380.1	Otitis externa	sense organs	rs35705950	11:1241221:G:T	G	T	0.960351	0.0682046	0.840183	1.09771	0.553069	1	45830	1660	HIS
348.8	Encephalopathy, not elsewhere classified	neurological	rs35705950	11:1241221:G:T	G	T	0.929973	0.122639	0.731273	1.18266	0.553864	1	48602	531	HIS
427.3	Other specified cardiac dysrhythmias	circulatory system	rs35705950	11:1241221:G:T	G	T	0.966829	0.0570001	0.864632	1.08111	0.553977	1	43778	2456	HIS
578.8	Hemorrhage of rectum and anus	digestive	rs35705950	11:1241221:G:T	G	T	0.962771	0.0642539	0.848848	1.09198	0.554875	1	45245	1891	HIS
429	Ill-defined descriptions and complications of heart disease	circulatory system	rs35705950	11:1241221:G:T	G	T	0.938528	0.107445	0.760308	1.15852	0.554878	1	47044	678	HIS
300.11	Generalized anxiety disorder	mental disorders	rs35705950	11:1241221:G:T	G	T	0.973868	0.0452045	0.891296	1.06409	0.558026	1	43299	4033	HIS
153	Colorectal cancer	neoplasms	rs35705950	11:1241221:G:T	G	T	0.944502	0.0986748	0.778414	1.14603	0.562827	1	48544	795	HIS
368.4	Visual field defects	sense organs	rs35705950	11:1241221:G:T	G	T	0.948747	0.0915112	0.792968	1.13513	0.565334	1	47599	945	HIS
590	Pyelonephritis	genitourinary	rs35705950	11:1241221:G:T	G	T	0.919348	0.146342	0.690102	1.22475	0.565548	1	48887	363	HIS
842	Other sprains and strains	injuries & poisonings	rs35705950	11:1241221:G:T	G	T	1.07221	0.121381	0.845202	1.36019	0.565694	1	47470	466	HIS
198.6	Secondary malignancy of bone	neoplasms	rs35705950	11:1241221:G:T	G	T	1.08999	0.150211	0.812015	1.46313	0.566194	1	49357	297	HIS
261.4	Vitamin D deficiency	endocrine/metabolic	rs35705950	11:1241221:G:T	G	T	1.01823	0.0314887	0.957284	1.08305	0.566255	1	35322	9704	HIS
362.4	Retinal vascular changes and abnomalities	sense organs	rs35705950	11:1241221:G:T	G	T	1.05137	0.0875995	0.8855	1.2483	0.567457	1	48055	950	HIS
426.24	Atrioventricular block, complete	circulatory system	rs35705950	11:1241221:G:T	G	T	1.09076	0.152662	0.80869	1.47121	0.569319	1	49339	298	HIS
594.1	Calculus of kidney	genitourinary	rs35705950	11:1241221:G:T	G	T	1.02981	0.0519282	0.930153	1.14014	0.571658	1	45486	2751	HIS
454	Varicose veins	circulatory system	rs35705950	11:1241221:G:T	G	T	1.03765	0.0654205	0.912779	1.17961	0.572098	1	46457	1710	HIS
41.4	E. coli	infectious diseases	rs35705950	11:1241221:G:T	G	T	0.898837	0.19016	0.61918	1.3048	0.574892	1	48832	227	HIS
269	Proteinuria	endocrine/metabolic	rs35705950	11:1241221:G:T	G	T	1.04009	0.0703187	0.906182	1.19379	0.576168	1	47009	1538	HIS
535.9	Gastritis and duodenitis, NOS	digestive	rs35705950	11:1241221:G:T	G	T	0.954173	0.0841868	0.809035	1.12535	0.57738	1	46125	1084	HIS
594.3	Calculus of ureter	genitourinary	rs35705950	11:1241221:G:T	G	T	1.05374	0.0940834	0.876289	1.26711	0.577988	1	48388	783	HIS
327.1	Hypersomnia	neurological	rs35705950	11:1241221:G:T	G	T	1.08061	0.139379	0.822298	1.42006	0.578066	1	48060	352	HIS
195.1	Malignant neoplasm, other	neoplasms	rs35705950	11:1241221:G:T	G	T	1.09097	0.156732	0.802422	1.48328	0.578536	1	49032	277	HIS
694	Dyschromia and Vitiligo	dermatologic	rs35705950	11:1241221:G:T	G	T	0.959509	0.0744196	0.829283	1.11018	0.57861	1	46136	1420	HIS
506	Empyema and pneumothorax	respiratory	rs35705950	11:1241221:G:T	G	T	1.10351	0.177495	0.779279	1.56264	0.578945	1	49313	204	HIS
278.4	Abnormal weight gain	endocrine/metabolic	rs35705950	11:1241221:G:T	G	T	1.09751	0.167965	0.78965	1.52538	0.579631	1	48700	232	HIS
41.2	Streptococcus infection	infectious diseases	rs35705950	11:1241221:G:T	G	T	1.08651	0.150019	0.809721	1.4579	0.580233	1	48720	308	HIS
198	Secondary malignant neoplasm	neoplasms	rs35705950	11:1241221:G:T	G	T	1.04845	0.0858008	0.886163	1.24046	0.581348	1	48433	969	HIS
425	Cardiomyopathy	circulatory system	rs35705950	11:1241221:G:T	G	T	0.958318	0.0775288	0.823222	1.11558	0.5829	1	47608	1304	HIS
225.1	Benign neoplasm of brain, cranial nerves, meninges	neoplasms	rs35705950	11:1241221:G:T	G	T	0.904825	0.184091	0.630763	1.29796	0.586932	1	49371	230	HIS
276	Disorders of fluid, electrolyte, and acid-base balance	endocrine/metabolic	rs35705950	11:1241221:G:T	G	T	0.979853	0.0375246	0.910374	1.05463	0.587555	1	38473	6514	HIS
516	Abnormal sputum	respiratory	rs35705950	11:1241221:G:T	G	T	1.07699	0.136896	0.823537	1.40843	0.587981	1	48686	368	HIS
211	Benign neoplasm of other parts of digestive system	neoplasms	rs35705950	11:1241221:G:T	G	T	1.08272	0.147336	0.811151	1.4452	0.589615	1	48635	314	HIS
426.31	Right bundle branch block	circulatory system	rs35705950	11:1241221:G:T	G	T	0.925474	0.143855	0.698095	1.22691	0.590314	1	48741	382	HIS
738.4	Acquired spondylolisthesis	musculoskeletal	rs35705950	11:1241221:G:T	G	T	0.935852	0.123167	0.735135	1.19137	0.59039	1	48415	515	HIS
571.5	Other chronic nonalcoholic liver disease	digestive	rs35705950	11:1241221:G:T	G	T	0.977587	0.0421677	0.900041	1.06181	0.590879	1	42463	4801	HIS
555.2	Ulcerative colitis	digestive	rs35705950	11:1241221:G:T	G	T	0.928306	0.138466	0.707668	1.21774	0.591081	1	48971	403	HIS
577.3	Cyst and pseudocyst of pancreas	digestive	rs35705950	11:1241221:G:T	G	T	0.904643	0.187114	0.62691	1.30542	0.592247	1	49407	221	HIS
224	Benign neoplasm of eye	neoplasms	rs35705950	11:1241221:G:T	G	T	1.04717	0.0860909	0.884577	1.23964	0.592399	1	48119	933	HIS
244.4	Hypothyroidism NOS	endocrine/metabolic	rs35705950	11:1241221:G:T	G	T	1.02286	0.0422394	0.941587	1.11114	0.592638	1	44309	4491	HIS
189.11	Malignant neoplasm of kidney, except pelvis	neoplasms	rs35705950	11:1241221:G:T	G	T	1.05996	0.108987	0.856093	1.31238	0.593118	1	49050	605	HIS
562	Diverticulosis and diverticulitis	digestive	rs35705950	11:1241221:G:T	G	T	0.977481	0.0427241	0.898962	1.06286	0.59396	1	40226	4752	HIS
250.1	Type 1 diabetes	endocrine/metabolic	rs35705950	11:1241221:G:T	G	T	0.965806	0.0657361	0.849054	1.09861	0.596616	1	45838	1877	HIS
371.21	Allergic conjunctivitis	sense organs	rs35705950	11:1241221:G:T	G	T	1.04256	0.0791942	0.892671	1.21762	0.59867	1	46660	1181	HIS
513	Respiratory abnormalities	respiratory	rs35705950	11:1241221:G:T	G	T	1.04558	0.0848645	0.885362	1.23479	0.599427	1	47053	982	HIS
536.8	Dyspepsia and other specified disorders of function of stomach	digestive	rs35705950	11:1241221:G:T	G	T	0.96067	0.0770245	0.826059	1.11722	0.602417	1	46426	1301	HIS
512.8	Cough	respiratory	rs35705950	11:1241221:G:T	G	T	1.01896	0.0360708	0.94941	1.09361	0.602554	1	35379	6806	HIS
189.21	Malignant neoplasm of bladder	neoplasms	rs35705950	11:1241221:G:T	G	T	0.930005	0.140124	0.706662	1.22394	0.604549	1	49157	386	HIS
740.2	Osteoarthrosis, generalized	musculoskeletal	rs35705950	11:1241221:G:T	G	T	0.961919	0.0752299	0.830047	1.11474	0.605796	1	46815	1355	HIS
10	Tuberculosis	infectious diseases	rs35705950	11:1241221:G:T	G	T	1.09297	0.172485	0.779452	1.5326	0.606268	1	49070	248	HIS
994	Sepsis and SIRS	injuries & poisonings	rs35705950	11:1241221:G:T	G	T	0.963511	0.0722152	0.836348	1.11001	0.606745	1	47048	1510	HIS
495	Asthma	respiratory	rs35705950	11:1241221:G:T	G	T	0.978367	0.0429384	0.899399	1.06427	0.61051	1	43542	4521	HIS
317.1	Alcoholism	mental disorders	rs35705950	11:1241221:G:T	G	T	1.01682	0.0328456	0.953426	1.08443	0.611521	1	37934	8645	HIS
442.1	Aortic aneurysm	circulatory system	rs35705950	11:1241221:G:T	G	T	0.949482	0.102223	0.777095	1.16011	0.612074	1	48519	752	HIS
585.33	Chronic Kidney Disease, Stage III	genitourinary	rs35705950	11:1241221:G:T	G	T	0.973865	0.0524251	0.878768	1.07925	0.613453	1	45708	3058	HIS
947	Urticaria	dermatologic	rs35705950	11:1241221:G:T	G	T	0.956455	0.0888504	0.80359	1.1384	0.616309	1	47303	996	HIS
740.12	Osteoarthrosis, localized, secondary	musculoskeletal	rs35705950	11:1241221:G:T	G	T	0.956802	0.0883739	0.804633	1.13775	0.617298	1	47430	983	HIS
54	Herpes simplex	infectious diseases	rs35705950	11:1241221:G:T	G	T	0.961837	0.0781095	0.825305	1.12096	0.61838	1	47173	1273	HIS
295.1	Schizophrenia	mental disorders	rs35705950	11:1241221:G:T	G	T	1.03479	0.0687296	0.904377	1.18401	0.618784	1	47687	1558	HIS
225	Benign neoplasm of brain and other parts of nervous system	neoplasms	rs35705950	11:1241221:G:T	G	T	0.914965	0.178706	0.644599	1.29873	0.618983	1	49348	242	HIS
285.21	Anemia in chronic kidney disease	hematopoietic	rs35705950	11:1241221:G:T	G	T	0.956985	0.0885623	0.80449	1.13839	0.619568	1	48263	1034	HIS
681.2	Cellulitis and abscess of face/neck	dermatologic	rs35705950	11:1241221:G:T	G	T	0.931972	0.142009	0.705545	1.23107	0.619815	1	48639	388	HIS
440.22	Atherosclerosis of native arteries of the extremities with intermittent claudication	circulatory system	rs35705950	11:1241221:G:T	G	T	0.940116	0.124566	0.736463	1.20008	0.62008	1	48581	504	HIS
196	Radiotherapy	neoplasms	rs35705950	11:1241221:G:T	G	T	0.926699	0.154086	0.685142	1.25342	0.621269	1	49324	327	HIS
200	Myeloproliferative disease	neoplasms	rs35705950	11:1241221:G:T	G	T	1.0693	0.137869	0.816106	1.40106	0.626954	1	49085	371	HIS
305.2	Eating disorder	mental disorders	rs35705950	11:1241221:G:T	G	T	0.910948	0.191969	0.625301	1.32708	0.627067	1	49435	206	HIS
474	Acute and chronic tonsillitis	respiratory	rs35705950	11:1241221:G:T	G	T	0.947641	0.110882	0.762537	1.17768	0.627664	1	48128	654	HIS
301.2	Antisocial/borderline personality disorder	mental disorders	rs35705950	11:1241221:G:T	G	T	0.956948	0.0907507	0.801016	1.14323	0.627737	1	48286	918	HIS
567	Peritonitis and retroperitoneal infections	digestive	rs35705950	11:1241221:G:T	G	T	0.932935	0.143674	0.703973	1.23637	0.628973	1	48990	384	HIS
724.9	Other unspecified back disorders	musculoskeletal	rs35705950	11:1241221:G:T	G	T	0.922749	0.166888	0.665316	1.27979	0.629983	1	49015	277	HIS
41.1	Staphylococcus infections	infectious diseases	rs35705950	11:1241221:G:T	G	T	1.04695	0.0952925	0.868586	1.26194	0.630174	1	47861	787	HIS
71.1	HIV infection, symptomatic	infectious diseases	rs35705950	11:1241221:G:T	G	T	1.05428	0.110272	0.849362	1.30864	0.631689	1	49075	609	HIS
70.2	Viral hepatitis B	infectious diseases	rs35705950	11:1241221:G:T	G	T	0.928915	0.153908	0.68702	1.25598	0.631865	1	49073	335	HIS
249	Secondary diabetes mellitus	endocrine/metabolic	rs35705950	11:1241221:G:T	G	T	0.953708	0.0989996	0.785501	1.15793	0.632101	1	47741	788	HIS
807	Fracture of ribs	injuries & poisonings	rs35705950	11:1241221:G:T	G	T	0.945304	0.11778	0.750442	1.19076	0.63295	1	48367	539	HIS
601	Inflammatory diseases of prostate	genitourinary	rs35705950	11:1241221:G:T	G	T	0.973741	0.0558889	0.872711	1.08647	0.633984	1	44537	2597	HIS
318	Tobacco use disorder	mental disorders	rs35705950	11:1241221:G:T	G	T	1.01389	0.0290029	0.957868	1.0732	0.634225	1	33048	12074	HIS
187	Cancer of other male genital organs	neoplasms	rs35705950	11:1241221:G:T	G	T	0.920526	0.174054	0.654457	1.29477	0.634239	1	49289	257	HIS
317	Alcohol-related disorders	mental disorders	rs35705950	11:1241221:G:T	G	T	1.01415	0.0295609	0.957065	1.07465	0.634475	1	34807	11878	HIS
215	Other benign neoplasm of connective and other soft tissue	neoplasms	rs35705950	11:1241221:G:T	G	T	0.917939	0.18153	0.643126	1.31018	0.637155	1	48941	238	HIS
475	Chronic sinusitis	respiratory	rs35705950	11:1241221:G:T	G	T	1.02392	0.0501674	0.928032	1.12971	0.63752	1	43059	3064	HIS
464	Acute sinusitis	respiratory	rs35705950	11:1241221:G:T	G	T	1.02772	0.0580673	0.917168	1.1516	0.637694	1	43235	2218	HIS
687.4	Disturbance of skin sensation	dermatologic	rs35705950	11:1241221:G:T	G	T	1.02138	0.0451667	0.934846	1.11592	0.639572	1	40310	3904	HIS
369.5	Conjunctivitis, infectious	sense organs	rs35705950	11:1241221:G:T	G	T	0.965042	0.0767295	0.830298	1.12165	0.642822	1	45242	1328	HIS
395.1	Nonrheumatic mitral valve disorders	circulatory system	rs35705950	11:1241221:G:T	G	T	1.05276	0.112159	0.845005	1.31159	0.646664	1	48194	568	HIS
70.4	Chronic hepatitis	infectious diseases	rs35705950	11:1241221:G:T	G	T	1.0681	0.144418	0.804795	1.41756	0.648236	1	49036	340	HIS
250.6	Polyneuropathy in diabetes	endocrine/metabolic	rs35705950	11:1241221:G:T	G	T	0.97004	0.0668792	0.850868	1.1059	0.649243	1	46739	1797	HIS
244	Hypothyroidism	endocrine/metabolic	rs35705950	11:1241221:G:T	G	T	1.01898	0.0415052	0.93937	1.10534	0.650536	1	44101	4691	HIS
350.3	Lack of coordination	neurological	rs35705950	11:1241221:G:T	G	T	0.932207	0.155948	0.686703	1.26548	0.652601	1	48838	310	HIS
428	Congestive heart failure; nonhypertensive	circulatory system	rs35705950	11:1241221:G:T	G	T	0.978054	0.0494148	0.88777	1.07752	0.653381	1	44845	3434	HIS
704.8	Other specified diseases of hair and hair follicles	dermatologic	rs35705950	11:1241221:G:T	G	T	1.03569	0.0782853	0.88837	1.20744	0.654179	1	46627	1199	HIS
364.4	Corneal degenerations	sense organs	rs35705950	11:1241221:G:T	G	T	0.937373	0.144909	0.705611	1.24526	0.655374	1	48864	374	HIS
550.1	Inguinal hernia	digestive	rs35705950	11:1241221:G:T	G	T	0.974846	0.0571871	0.871482	1.09047	0.655976	1	46322	2390	HIS
363.3	Chorioretinal scars	sense organs	rs35705950	11:1241221:G:T	G	T	1.04866	0.107487	0.849458	1.29458	0.658461	1	48295	628	HIS
364	Corneal opacity and other disorders of cornea	sense organs	rs35705950	11:1241221:G:T	G	T	0.957867	0.0977911	0.790798	1.16023	0.659805	1	47953	816	HIS
574.1	Cholelithiasis	digestive	rs35705950	11:1241221:G:T	G	T	0.973452	0.0611335	0.863531	1.09737	0.659846	1	46584	2094	HIS
244.2	Acquired hypothyroidism	endocrine/metabolic	rs35705950	11:1241221:G:T	G	T	1.06044	0.13356	0.816205	1.37775	0.660391	1	48916	385	HIS
939	Atopic/contact dermatitis due to other or unspecified	dermatologic	rs35705950	11:1241221:G:T	G	T	1.01642	0.0372778	0.944806	1.09346	0.662168	1	37469	6286	HIS
374.6	Dermatochalasis	sense organs	rs35705950	11:1241221:G:T	G	T	0.965977	0.0792828	0.826954	1.12837	0.662398	1	47918	1242	HIS
610.1	Cystic mastopathy	genitourinary	rs35705950	11:1241221:G:T	G	T	1.0811	0.178894	0.761363	1.53512	0.662903	1	49258	220	HIS
218	Benign neoplasm of uterus	neoplasms	rs35705950	11:1241221:G:T	G	T	0.940394	0.14109	0.713204	1.23995	0.663139	1	49092	423	HIS
745	Pain in joint	musculoskeletal	rs35705950	11:1241221:G:T	G	T	1.01301	0.0299797	0.955198	1.07431	0.666442	1	11713	32608	HIS
327.32	Obstructive sleep apnea	neurological	rs35705950	11:1241221:G:T	G	T	0.988222	0.0275275	0.936317	1.043	0.666897	1	32087	14968	HIS
723	Other disorders of cervical region	musculoskeletal	rs35705950	11:1241221:G:T	G	T	0.942554	0.138445	0.718559	1.23638	0.669138	1	48679	396	HIS
705	Disorders of sweat glands	dermatologic	rs35705950	11:1241221:G:T	G	T	1.05359	0.122949	0.827974	1.34068	0.671139	1	48569	458	HIS
327.41	Organic or persistent insomnia	neurological	rs35705950	11:1241221:G:T	G	T	1.05015	0.115347	0.837657	1.31654	0.67143	1	48401	537	HIS
803.2	Fracture of radius and ulna	injuries & poisonings	rs35705950	11:1241221:G:T	G	T	1.04112	0.0950608	0.864144	1.25435	0.671611	1	48684	781	HIS
724.8	Other symptoms referable to back	musculoskeletal	rs35705950	11:1241221:G:T	G	T	0.949146	0.12325	0.745457	1.20849	0.671954	1	47612	511	HIS
510	Other diseases of lung	respiratory	rs35705950	11:1241221:G:T	G	T	0.964964	0.08431	0.817987	1.13835	0.672281	1	47100	1067	HIS
389	Hearing loss	sense organs	rs35705950	11:1241221:G:T	G	T	0.988536	0.0272583	0.937109	1.04278	0.672289	1	24474	20236	HIS
580.3	Nephritis and nephropathy without mention of glomerulonephritis	genitourinary	rs35705950	11:1241221:G:T	G	T	0.953463	0.113866	0.762747	1.19186	0.675569	1	48543	618	HIS
276.6	Fluid overload	endocrine/metabolic	rs35705950	11:1241221:G:T	G	T	0.945941	0.133052	0.728803	1.22777	0.676172	1	48654	448	HIS
765	Cervical radiculitis	symptoms	rs35705950	11:1241221:G:T	G	T	1.02366	0.0560241	0.91721	1.14247	0.676359	1	45420	2397	HIS
136	Other infectious and parasitic diseases	infectious diseases	rs35705950	11:1241221:G:T	G	T	0.946848	0.131786	0.731314	1.2259	0.678554	1	48119	439	HIS
1089	NA	NA	rs35705950	11:1241221:G:T	G	T	1.05324	0.125822	0.823049	1.3478	0.680174	1	49167	463	HIS
790.6	Other abnormal blood chemistry	symptoms	rs35705950	11:1241221:G:T	G	T	1.02215	0.053212	0.920913	1.13451	0.680605	1	42448	2745	HIS
451	Phlebitis and thrombophlebitis	circulatory system	rs35705950	11:1241221:G:T	G	T	0.931937	0.171588	0.66578	1.30449	0.681211	1	48950	265	HIS
577.1	Acute pancreatitis	digestive	rs35705950	11:1241221:G:T	G	T	1.03852	0.0921736	0.866875	1.24415	0.681769	1	48426	845	HIS
149	Cancer of larynx, pharynx, nasal cavities	neoplasms	rs35705950	11:1241221:G:T	G	T	1.06945	0.165997	0.772438	1.48066	0.685854	1	49396	245	HIS
690	Erythematosquamous dermatosis	dermatologic	rs35705950	11:1241221:G:T	G	T	0.974787	0.0631936	0.86123	1.10332	0.686137	1	45949	1924	HIS
737.3	Kyphoscoliosis and scoliosis	musculoskeletal	rs35705950	11:1241221:G:T	G	T	0.934784	0.16742	0.673291	1.29783	0.68708	1	48921	264	HIS
1090	NA	NA	rs35705950	11:1241221:G:T	G	T	0.955358	0.113808	0.764351	1.1941	0.68821	1	48323	586	HIS
189	Cancer of urinary organs (incl. kidney and bladder)	neoplasms	rs35705950	11:1241221:G:T	G	T	1.03372	0.0830881	0.878367	1.21654	0.68983	1	48361	1065	HIS
241.1	Nontoxic uninodular goiter	endocrine/metabolic	rs35705950	11:1241221:G:T	G	T	0.963847	0.0923229	0.804308	1.15503	0.690004	1	48461	870	HIS
476	Allergic rhinitis	respiratory	rs35705950	11:1241221:G:T	G	T	1.01203	0.0301364	0.953983	1.07361	0.691548	1	33555	10735	HIS
733.4	Aseptic necrosis of bone	musculoskeletal	rs35705950	11:1241221:G:T	G	T	0.932472	0.176324	0.660007	1.31742	0.691719	1	49368	246	HIS
803.1	Fracture of humerus	injuries & poisonings	rs35705950	11:1241221:G:T	G	T	0.939376	0.157755	0.689538	1.27974	0.691786	1	49294	303	HIS
228	Hemangioma and lymphangioma, any site	neoplasms	rs35705950	11:1241221:G:T	G	T	1.04861	0.120028	0.82879	1.32672	0.692529	1	48193	465	HIS
873	NA	NA	rs35705950	11:1241221:G:T	G	T	1.06637	0.163801	0.773535	1.47006	0.69483	1	48543	251	HIS
292.2	Mild cognitive impairment	mental disorders	rs35705950	11:1241221:G:T	G	T	0.973499	0.0687559	0.850766	1.11394	0.696067	1	46747	1668	HIS
250.41	Impaired fasting glucose	endocrine/metabolic	rs35705950	11:1241221:G:T	G	T	0.98326	0.0432401	0.903363	1.07022	0.696226	1	42545	4465	HIS
285.1	Acute posthemorrhagic anemia	hematopoietic	rs35705950	11:1241221:G:T	G	T	0.948659	0.135248	0.727758	1.23661	0.696762	1	48333	417	HIS
612.2	Hypertrophy of breast (Gynecomastia)	genitourinary	rs35705950	11:1241221:G:T	G	T	0.950504	0.130831	0.735513	1.22834	0.698012	1	48920	447	HIS
979	Adverse drug events and drug allergies	injuries & poisonings	rs35705950	11:1241221:G:T	G	T	0.965184	0.0915518	0.806643	1.15489	0.698709	1	46934	898	HIS
427.7	Tachycardia NOS	circulatory system	rs35705950	11:1241221:G:T	G	T	1.03199	0.0815384	0.879573	1.21083	0.699319	1	46450	1085	HIS
585.1	Acute renal failure	genitourinary	rs35705950	11:1241221:G:T	G	T	0.981694	0.0482867	0.893047	1.07914	0.701995	1	43963	3579	HIS
289.8	Polycythemia, secondary	hematopoietic	rs35705950	11:1241221:G:T	G	T	0.942806	0.154182	0.696918	1.27545	0.702473	1	49211	305	HIS
736.2	Acquired deformities of finger	musculoskeletal	rs35705950	11:1241221:G:T	G	T	1.07074	0.179605	0.753015	1.52252	0.703536	1	49299	219	HIS
338.2	Chronic pain	neurological	rs35705950	11:1241221:G:T	G	T	0.985177	0.0393642	0.912027	1.0642	0.704414	1	39405	5502	HIS
596.5	Functional disorders of bladder	genitourinary	rs35705950	11:1241221:G:T	G	T	1.02795	0.0729052	0.891076	1.18585	0.705346	1	47409	1380	HIS
370.31	Keratoconjunctivitis sicca	sense organs	rs35705950	11:1241221:G:T	G	T	1.03793	0.0986183	0.855511	1.25925	0.70578	1	47591	742	HIS
473.4	Voice disturbance	respiratory	rs35705950	11:1241221:G:T	G	T	1.02985	0.0780837	0.883707	1.20016	0.706417	1	47775	1172	HIS
401.21	Hypertensive heart disease	circulatory system	rs35705950	11:1241221:G:T	G	T	0.975713	0.065593	0.858004	1.10957	0.707779	1	46185	1822	HIS
695.8	Other specified erythematous conditions	dermatologic	rs35705950	11:1241221:G:T	G	T	1.05093	0.132739	0.810189	1.36321	0.708222	1	48567	387	HIS
513.3	Hypoventilation	respiratory	rs35705950	11:1241221:G:T	G	T	1.06027	0.156435	0.780296	1.4407	0.708317	1	48743	278	HIS
368.9	Subjective visual disturbances	sense organs	rs35705950	11:1241221:G:T	G	T	0.971841	0.0765327	0.83647	1.12912	0.708992	1	46002	1339	HIS
599.3	Dysuria	genitourinary	rs35705950	11:1241221:G:T	G	T	0.967268	0.08927	0.812007	1.15222	0.709299	1	46385	955	HIS
496.2	Chronic bronchitis	respiratory	rs35705950	11:1241221:G:T	G	T	1.03121	0.08282	0.876698	1.21295	0.710593	1	47406	1042	HIS
805	Fracture of vertebral column without mention of spinal cord injury	injuries & poisonings	rs35705950	11:1241221:G:T	G	T	1.04566	0.120811	0.825195	1.32503	0.711692	1	48894	484	HIS
580	Nephritis; nephrosis; renal sclerosis	genitourinary	rs35705950	11:1241221:G:T	G	T	0.965211	0.0962116	0.799331	1.16551	0.712849	1	48186	861	HIS
277.4	Disorders of bilirubin excretion	endocrine/metabolic	rs35705950	11:1241221:G:T	G	T	0.938875	0.173932	0.667662	1.32026	0.716884	1	49035	255	HIS
246.7	Abnormal results of function study of thyroid	endocrine/metabolic	rs35705950	11:1241221:G:T	G	T	1.05348	0.14407	0.794317	1.3972	0.717632	1	48696	338	HIS
522	Diseases of pulp and periapical tissues	digestive	rs35705950	11:1241221:G:T	G	T	0.981931	0.0505635	0.889286	1.08423	0.718386	1	44257	3069	HIS
218.1	Uterine leiomyoma	neoplasms	rs35705950	11:1241221:G:T	G	T	0.950358	0.141917	0.719593	1.25513	0.71976	1	49136	416	HIS
353	Nerve root and plexus disorders	neurological	rs35705950	11:1241221:G:T	G	T	1.03802	0.10427	0.846156	1.27339	0.720451	1	48062	649	HIS
306	Other mental disorder	mental disorders	rs35705950	11:1241221:G:T	G	T	1.01393	0.0388874	0.939527	1.09424	0.721941	1	38273	5503	HIS
690.1	Seborrheic dermatitis	dermatologic	rs35705950	11:1241221:G:T	G	T	0.97778	0.0633005	0.863694	1.10694	0.722602	1	46026	1912	HIS
689	Disorder of skin and subcutaneous tissue NOS	dermatologic	rs35705950	11:1241221:G:T	G	T	0.977579	0.0640661	0.862221	1.10837	0.723379	1	43384	1856	HIS
726.3	Bursitis	musculoskeletal	rs35705950	11:1241221:G:T	G	T	1.02542	0.0711237	0.891996	1.17881	0.72409	1	46479	1441	HIS
801.1	Fracture of foot	injuries & poisonings	rs35705950	11:1241221:G:T	G	T	1.03812	0.107029	0.841674	1.28041	0.726687	1	48841	616	HIS
250.4	Abnormal glucose	endocrine/metabolic	rs35705950	11:1241221:G:T	G	T	0.988003	0.0345455	0.923322	1.05722	0.726813	1	36953	7737	HIS
525.2	Atrophy of edentulous alveolar ridge	digestive	rs35705950	11:1241221:G:T	G	T	0.963096	0.107788	0.779687	1.18965	0.727203	1	48318	635	HIS
729	Other disorders of soft tissues	musculoskeletal	rs35705950	11:1241221:G:T	G	T	1.03963	0.111681	0.835251	1.29403	0.727821	1	47431	561	HIS
375.1	Dry eyes	sense organs	rs35705950	11:1241221:G:T	G	T	0.988474	0.0336297	0.925422	1.05582	0.730305	1	34927	8816	HIS
840.3	Joint/ligament sprain	injuries & poisonings	rs35705950	11:1241221:G:T	G	T	1.02304	0.0661434	0.89865	1.16464	0.730574	1	45399	1732	HIS
442.11	Abdominal aortic aneurysm	circulatory system	rs35705950	11:1241221:G:T	G	T	1.04156	0.118365	0.825905	1.31351	0.730859	1	48827	516	HIS
426.9	Cardiac pacemaker/device in situ	circulatory system	rs35705950	11:1241221:G:T	G	T	0.972768	0.0807986	0.830297	1.13969	0.732569	1	48267	1188	HIS
384	Other disorders of tympanic membrane	sense organs	rs35705950	11:1241221:G:T	G	T	0.954496	0.137251	0.729367	1.24911	0.734368	1	48973	413	HIS
694.1	Vitiligo	dermatologic	rs35705950	11:1241221:G:T	G	T	1.05309	0.152954	0.780316	1.42121	0.735218	1	49310	305	HIS
204	Leukemia	neoplasms	rs35705950	11:1241221:G:T	G	T	0.949727	0.154197	0.702014	1.28485	0.737993	1	49294	327	HIS
519.9	Symptoms involving respiratory system and other chest symptoms	respiratory	rs35705950	11:1241221:G:T	G	T	0.954708	0.138697	0.727464	1.25294	0.738242	1	48347	395	HIS
687.2	NA	NA	rs35705950	11:1241221:G:T	G	T	1.02991	0.0883079	0.866223	1.22452	0.738611	1	46291	913	HIS
478	Throat pain	respiratory	rs35705950	11:1241221:G:T	G	T	0.94122	0.181881	0.658983	1.34434	0.739084	1	48171	231	HIS
601.3	Orchitis and epididymitis	genitourinary	rs35705950	11:1241221:G:T	G	T	0.968158	0.0981217	0.798775	1.17346	0.741553	1	47966	799	HIS
296.1	Bipolar	mental disorders	rs35705950	11:1241221:G:T	G	T	0.983479	0.0509543	0.890005	1.08677	0.743711	1	45715	3015	HIS
626.1	Irregular menstrual cycle/bleeding	genitourinary	rs35705950	11:1241221:G:T	G	T	1.03041	0.0918966	0.860575	1.23377	0.744413	1	47896	1214	HIS
772	Symptoms of the muscles	symptoms	rs35705950	11:1241221:G:T	G	T	1.05529	0.165634	0.762753	1.46002	0.745251	1	48918	252	HIS
379.3	Aphakia and other disorders of lens	sense organs	rs35705950	11:1241221:G:T	G	T	1.03384	0.102959	0.844915	1.265	0.746543	1	48217	715	HIS
180	Cervical cancer and dysplasia	neoplasms	rs35705950	11:1241221:G:T	G	T	1.05009	0.152817	0.778305	1.41679	0.749081	1	49272	311	HIS
210	Benign neoplasm of lip, oral cavity, and pharynx	neoplasms	rs35705950	11:1241221:G:T	G	T	1.05706	0.174547	0.7508	1.48824	0.750553	1	49087	226	HIS
292.11	Aphasia	mental disorders	rs35705950	11:1241221:G:T	G	T	0.942316	0.187228	0.652872	1.36008	0.750985	1	49298	218	HIS
592.1	Cystitis	genitourinary	rs35705950	11:1241221:G:T	G	T	1.04185	0.129793	0.80784	1.34365	0.752098	1	48290	421	HIS
656	Other perinatal conditions of fetus or newborn	pregnancy complications	rs35705950	11:1241221:G:T	G	T	0.945505	0.179635	0.664903	1.34453	0.755085	1	49259	252	HIS
78	Viral warts & HPV	infectious diseases	rs35705950	11:1241221:G:T	G	T	0.98164	0.0604842	0.871903	1.10519	0.759328	1	45546	2142	HIS
854	Complications of cardiac/vascular device, implant, and graft	injuries & poisonings	rs35705950	11:1241221:G:T	G	T	1.03523	0.113099	0.829406	1.29213	0.759504	1	48619	575	HIS
369.2	Eye infection, viral	sense organs	rs35705950	11:1241221:G:T	G	T	0.951291	0.163132	0.690963	1.3097	0.759529	1	48921	289	HIS
353.2	Nerve root lesions	neurological	rs35705950	11:1241221:G:T	G	T	1.04137	0.133375	0.801816	1.35248	0.761199	1	48663	390	HIS
349	Other and unspecified disorders of the nervous system	neurological	rs35705950	11:1241221:G:T	G	T	1.04801	0.154303	0.774501	1.4181	0.761209	1	48991	293	HIS
289	Other diseases of blood and blood-forming organs	hematopoietic	rs35705950	11:1241221:G:T	G	T	0.948025	0.176472	0.670821	1.33978	0.762307	1	48848	248	HIS
379.5	Disorders of iris and ciliary body	sense organs	rs35705950	11:1241221:G:T	G	T	0.956345	0.147804	0.71582	1.27769	0.762655	1	48968	351	HIS
287.32	Secondary thrombocytopenia	hematopoietic	rs35705950	11:1241221:G:T	G	T	1.05632	0.182565	0.738577	1.51076	0.764084	1	49157	214	HIS
479	Other upper respiratory disease	respiratory	rs35705950	11:1241221:G:T	G	T	1.02117	0.0700353	0.890196	1.17142	0.764798	1	45064	1502	HIS
315	Develomental delays and disorders	mental disorders	rs35705950	11:1241221:G:T	G	T	1.04871	0.159983	0.766442	1.43494	0.76623	1	48901	269	HIS
681.6	Cellulitis and abscess of foot, toe	dermatologic	rs35705950	11:1241221:G:T	G	T	1.04216	0.139187	0.79334	1.36903	0.766688	1	48933	368	HIS
366.1	Nonsenile Cataract	sense organs	rs35705950	11:1241221:G:T	G	T	0.9574	0.146765	0.718071	1.2765	0.766756	1	48775	370	HIS
473	Diseases of the larynx and vocal cords	respiratory	rs35705950	11:1241221:G:T	G	T	0.979032	0.0715528	0.850924	1.12643	0.767109	1	47308	1471	HIS
595	Hydronephrosis	genitourinary	rs35705950	11:1241221:G:T	G	T	1.03458	0.115299	0.825322	1.29691	0.768083	1	48566	535	HIS
602	Other disorders of prostate	genitourinary	rs35705950	11:1241221:G:T	G	T	0.96911	0.106448	0.786619	1.19394	0.768174	1	48193	664	HIS
272.12	Hyperglyceridemia	endocrine/metabolic	rs35705950	11:1241221:G:T	G	T	1.01665	0.0561786	0.910649	1.13498	0.768843	1	45609	2416	HIS
384.4	Perforation of tympanic membrane	sense organs	rs35705950	11:1241221:G:T	G	T	0.958574	0.144895	0.72159	1.27339	0.77029	1	49137	369	HIS
550.6	Incisional hernia	digestive	rs35705950	11:1241221:G:T	G	T	0.962858	0.130875	0.745008	1.24441	0.772427	1	49084	427	HIS
426	Cardiac conduction disorders	circulatory system	rs35705950	11:1241221:G:T	G	T	0.987006	0.045396	0.902981	1.07885	0.773257	1	41660	4111	HIS
378.5	Paralytic strabismus	sense organs	rs35705950	11:1241221:G:T	G	T	0.958644	0.14664	0.719179	1.27784	0.773328	1	49241	362	HIS
371.1	Uveitis, noninfectious or NOS	sense organs	rs35705950	11:1241221:G:T	G	T	0.96771	0.114967	0.772476	1.21229	0.775262	1	48834	587	HIS
295.3	Psychosis	mental disorders	rs35705950	11:1241221:G:T	G	T	0.98133	0.0664018	0.861577	1.11773	0.776549	1	46831	1739	HIS
783	Fever of unknown origin	symptoms	rs35705950	11:1241221:G:T	G	T	0.979774	0.0731147	0.848966	1.13074	0.779882	1	45302	1442	HIS
686	Other local infections of skin and subcutaneous tissue	dermatologic	rs35705950	11:1241221:G:T	G	T	0.961338	0.141088	0.729091	1.26756	0.779884	1	47896	384	HIS
300.8	Acute reaction to stress	mental disorders	rs35705950	11:1241221:G:T	G	T	0.965951	0.12428	0.757125	1.23237	0.78044	1	48050	494	HIS
426.7	Abnormal electrocardiogram [ECG] [EKG]	circulatory system	rs35705950	11:1241221:G:T	G	T	1.01712	0.0609053	0.902671	1.14608	0.780465	1	44100	2081	HIS
707.1	Decubitus ulcer	dermatologic	rs35705950	11:1241221:G:T	G	T	0.968102	0.116453	0.770542	1.21631	0.780722	1	48763	576	HIS
381.2	Eustachian tube disorders	sense organs	rs35705950	11:1241221:G:T	G	T	0.968833	0.117113	0.770126	1.21881	0.786881	1	48190	541	HIS
871.3	Open wound of foot except toe(s) alone	injuries & poisonings	rs35705950	11:1241221:G:T	G	T	1.03636	0.1326	0.799176	1.34394	0.787656	1	48711	417	HIS
426.92	Cardiac defibrillator in situ	circulatory system	rs35705950	11:1241221:G:T	G	T	0.969988	0.113451	0.776598	1.21154	0.78825	1	49022	589	HIS
198.2	Secondary malignancy of respiratory organs	neoplasms	rs35705950	11:1241221:G:T	G	T	0.950488	0.190423	0.654423	1.38049	0.789724	1	49459	210	HIS
695	Erythematous conditions	dermatologic	rs35705950	11:1241221:G:T	G	T	0.985467	0.0558481	0.883292	1.09946	0.793221	1	44891	2505	HIS
508	Pulmonary collapse; interstitial and compensatory emphysema	respiratory	rs35705950	11:1241221:G:T	G	T	0.967423	0.126973	0.754287	1.24078	0.794215	1	48022	471	HIS
793	NA	NA	rs35705950	11:1241221:G:T	G	T	0.950758	0.193682	0.650441	1.38973	0.79431	1	48621	202	HIS
250.3	Insulin pump user	endocrine/metabolic	rs35705950	11:1241221:G:T	G	T	1.01855	0.0705054	0.887088	1.16949	0.794359	1	47012	1531	HIS
189.1	Cancer of kidney and renal pelvis	neoplasms	rs35705950	11:1241221:G:T	G	T	1.02845	0.107751	0.832658	1.27029	0.794577	1	49012	636	HIS
295	Schizophrenia and other psychotic disorders	mental disorders	rs35705950	11:1241221:G:T	G	T	0.986138	0.0536335	0.887738	1.09545	0.794661	1	45740	2720	HIS
599.2	Retention of urine	genitourinary	rs35705950	11:1241221:G:T	G	T	0.983406	0.0646279	0.866406	1.11621	0.795695	1	46063	1895	HIS
626.2	Dysmenorrhea	genitourinary	rs35705950	11:1241221:G:T	G	T	1.03732	0.14272	0.784205	1.37213	0.797382	1	49072	366	HIS
274.11	Gouty arthropathy	endocrine/metabolic	rs35705950	11:1241221:G:T	G	T	0.972291	0.109561	0.784401	1.20519	0.797577	1	48473	636	HIS
739	Contracture of joint	musculoskeletal	rs35705950	11:1241221:G:T	G	T	0.954486	0.181733	0.668463	1.36289	0.7977	1	49171	227	HIS
440	Atherosclerosis	circulatory system	rs35705950	11:1241221:G:T	G	T	0.979892	0.0798305	0.837966	1.14586	0.799143	1	46868	1232	HIS
447	Other disorders of arteries and arterioles	circulatory system	rs35705950	11:1241221:G:T	G	T	1.03927	0.151389	0.772442	1.39827	0.799159	1	48829	315	HIS
532	Dysphagia	digestive	rs35705950	11:1241221:G:T	G	T	0.988985	0.0445435	0.906304	1.07921	0.803622	1	43335	4192	HIS
704.1	Alopecia	dermatologic	rs35705950	11:1241221:G:T	G	T	1.02642	0.105613	0.8345	1.26247	0.804987	1	48375	692	HIS
292.1	Aphasia/speech disturbance	mental disorders	rs35705950	11:1241221:G:T	G	T	0.980974	0.0784603	0.841147	1.14404	0.806591	1	47521	1245	HIS
370	Keratitis	sense organs	rs35705950	11:1241221:G:T	G	T	1.01822	0.0737864	0.881122	1.17666	0.80665	1	46287	1371	HIS
840	Sprains and strains	injuries & poisonings	rs35705950	11:1241221:G:T	G	T	1.00856	0.0350558	0.941594	1.0803	0.807812	1	36009	7239	HIS
202	Cancer of other lymphoid, histiocytic tissue	neoplasms	rs35705950	11:1241221:G:T	G	T	0.967423	0.136234	0.74072	1.26351	0.807922	1	49160	403	HIS
735.2	Acquired toe deformities	musculoskeletal	rs35705950	11:1241221:G:T	G	T	0.987483	0.0527985	0.890404	1.09515	0.811438	1	44913	2853	HIS
700	Corns and callosities	dermatologic	rs35705950	11:1241221:G:T	G	T	0.986224	0.0589226	0.878659	1.10696	0.813876	1	45519	2302	HIS
352.2	Facial nerve disorders [CN7]	neurological	rs35705950	11:1241221:G:T	G	T	0.975715	0.104998	0.794235	1.19866	0.814876	1	48591	713	HIS
70.9	Hepatitis NOS	infectious diseases	rs35705950	11:1241221:G:T	G	T	0.968386	0.137389	0.739781	1.26763	0.815124	1	48658	407	HIS
716.9	Arthropathy NOS	musculoskeletal	rs35705950	11:1241221:G:T	G	T	1.0119	0.0507792	0.916043	1.1178	0.815727	1	43289	3031	HIS
522.5	Periapical abscess	digestive	rs35705950	11:1241221:G:T	G	T	0.977577	0.0975575	0.807439	1.18356	0.816179	1	47233	770	HIS
8	Intestinal infection	infectious diseases	rs35705950	11:1241221:G:T	G	T	1.0206	0.0886235	0.857867	1.21421	0.818006	1	46816	932	HIS
565	Anal and rectal conditions	digestive	rs35705950	11:1241221:G:T	G	T	1.01432	0.0627523	0.896933	1.14707	0.820752	1	45437	1880	HIS
1001	NA	NA	rs35705950	11:1241221:G:T	G	T	0.977886	0.0990523	0.805332	1.18741	0.821391	1	47432	757	HIS
348.9	Other conditions of brain, NOS	neurological	rs35705950	11:1241221:G:T	G	T	0.96526	0.157382	0.709056	1.31404	0.82224	1	48867	306	HIS
276.14	Hypopotassemia	endocrine/metabolic	rs35705950	11:1241221:G:T	G	T	0.986965	0.0620086	0.874017	1.11451	0.832419	1	45303	2021	HIS
851	Complications of transplants and reattached limbs	injuries & poisonings	rs35705950	11:1241221:G:T	G	T	0.972858	0.13102	0.752531	1.25769	0.83365	1	48650	443	HIS
737	Curvature of spine	musculoskeletal	rs35705950	11:1241221:G:T	G	T	0.972027	0.136377	0.744036	1.26988	0.835196	1	48519	386	HIS
740.3	Osteoarthrosis involving more than one site, but not specified as generalized	musculoskeletal	rs35705950	11:1241221:G:T	G	T	0.965006	0.171898	0.688986	1.3516	0.835835	1	48987	252	HIS
585.32	End stage renal disease	genitourinary	rs35705950	11:1241221:G:T	G	T	0.981704	0.0900891	0.822805	1.17129	0.8376	1	48546	987	HIS
278.1	Obesity	endocrine/metabolic	rs35705950	11:1241221:G:T	G	T	1.00537	0.0261312	0.955172	1.0582	0.837697	1	24566	21074	HIS
411.1	Unstable angina (intermediate coronary syndrome)	circulatory system	rs35705950	11:1241221:G:T	G	T	0.984153	0.0784366	0.843912	1.1477	0.838624	1	47193	1247	HIS
41	Bacterial infection NOS	infectious diseases	rs35705950	11:1241221:G:T	G	T	0.98969	0.0509283	0.895672	1.09358	0.838746	1	43283	3120	HIS
681.5	Cellulitis and abscess of leg, except foot	dermatologic	rs35705950	11:1241221:G:T	G	T	0.986008	0.0692918	0.860794	1.12944	0.838857	1	46526	1575	HIS
585	Renal failure	genitourinary	rs35705950	11:1241221:G:T	G	T	1.00735	0.0368654	0.937134	1.08283	0.84249	1	40484	6981	HIS
560.4	Other intestinal obstruction	digestive	rs35705950	11:1241221:G:T	G	T	1.02362	0.119715	0.809541	1.29432	0.845363	1	48845	501	HIS
286.2	Encounter for long-term (current) use of anticoagulants	hematopoietic	rs35705950	11:1241221:G:T	G	T	1.01171	0.0608695	0.897931	1.1399	0.848352	1	47026	2029	HIS
562.1	Diverticulosis	digestive	rs35705950	11:1241221:G:T	G	T	0.991331	0.0457261	0.906352	1.08428	0.848991	1	40939	4039	HIS
707.2	Chronic ulcer of leg or foot	dermatologic	rs35705950	11:1241221:G:T	G	T	0.985692	0.0762041	0.848939	1.14448	0.850005	1	47699	1340	HIS
627	Menopausal and postmenopausal disorders	genitourinary	rs35705950	11:1241221:G:T	G	T	0.977994	0.117685	0.776538	1.23171	0.850031	1	48338	978	HIS
216	Benign neoplasm of skin	neoplasms	rs35705950	11:1241221:G:T	G	T	1.01063	0.0567714	0.904208	1.12958	0.852236	1	43717	2310	HIS
394	Rheumatic disease of the heart valves	circulatory system	rs35705950	11:1241221:G:T	G	T	1.02781	0.147291	0.770085	1.37179	0.852264	1	48678	339	HIS
38.3	Bacteremia	infectious diseases	rs35705950	11:1241221:G:T	G	T	1.01794	0.0962804	0.842886	1.22935	0.853466	1	48403	804	HIS
841	Sprains and strains of back and neck	injuries & poisonings	rs35705950	11:1241221:G:T	G	T	0.986992	0.0711452	0.858529	1.13468	0.853988	1	45668	1482	HIS
560	Intestinal obstruction without mention of hernia	digestive	rs35705950	11:1241221:G:T	G	T	0.982793	0.095742	0.814641	1.18565	0.856145	1	48007	813	HIS
208	Benign neoplasm of colon	neoplasms	rs35705950	11:1241221:G:T	G	T	0.994097	0.0327922	0.932215	1.06009	0.856715	1	34667	10340	HIS
327.71	Restless legs syndrome	neurological	rs35705950	11:1241221:G:T	G	T	1.01662	0.0925421	0.847981	1.21879	0.858638	1	48357	829	HIS
411.2	Myocardial infarction	circulatory system	rs35705950	11:1241221:G:T	G	T	1.0096	0.0542852	0.907699	1.12294	0.860291	1	45790	2655	HIS
281.9	Deficiency anemias	hematopoietic	rs35705950	11:1241221:G:T	G	T	0.965954	0.197577	0.655811	1.42277	0.860828	1	49111	200	HIS
735.3	Hallux valgus (Bunion)	musculoskeletal	rs35705950	11:1241221:G:T	G	T	0.988331	0.0671254	0.866493	1.1273	0.861192	1	46861	1719	HIS
726.2	Synoviopathy	musculoskeletal	rs35705950	11:1241221:G:T	G	T	1.01718	0.100473	0.835358	1.23857	0.865411	1	47977	717	HIS
601.11	Acute prostatitis	genitourinary	rs35705950	11:1241221:G:T	G	T	1.03042	0.177084	0.728252	1.45798	0.865602	1	48915	234	HIS
870.3	Other open wound of head and face	injuries & poisonings	rs35705950	11:1241221:G:T	G	T	0.970979	0.174148	0.690199	1.36598	0.865711	1	48689	242	HIS
110.12	Althete's foot	infectious diseases	rs35705950	11:1241221:G:T	G	T	0.991008	0.0536316	0.892125	1.10085	0.866247	1	43355	2847	HIS
741.3	Difficulty in walking	musculoskeletal	rs35705950	11:1241221:G:T	G	T	1.01204	0.0712046	0.880214	1.16361	0.866513	1	46640	1508	HIS
250.24	Type 2 diabetes with neurological manifestations	endocrine/metabolic	rs35705950	11:1241221:G:T	G	T	1.00665	0.039807	0.931096	1.08833	0.867768	1	42134	5695	HIS
751.2	Congenital anomalies of urinary system	congenital anomalies	rs35705950	11:1241221:G:T	G	T	0.980538	0.118082	0.777953	1.23588	0.86781	1	48528	523	HIS
250.42	Other abnormal glucose	endocrine/metabolic	rs35705950	11:1241221:G:T	G	T	0.992155	0.0473672	0.904192	1.08868	0.867943	1	42107	3600	HIS
528	Diseases of the oral soft tissues, excluding lesions specific for gingiva and tongue	digestive	rs35705950	11:1241221:G:T	G	T	1.0144	0.0860043	0.857043	1.20065	0.86796	1	46656	979	HIS
172.22	Squamous cell carcinoma	neoplasms	rs35705950	11:1241221:G:T	G	T	1.02746	0.162951	0.746551	1.41406	0.867984	1	49335	250	HIS
290.16	Vascular dementia	mental disorders	rs35705950	11:1241221:G:T	G	T	1.02377	0.143106	0.773375	1.35523	0.869613	1	49109	370	HIS
457.3	Encounter for long-term (current) use of aspirin	circulatory system	rs35705950	11:1241221:G:T	G	T	0.976599	0.144393	0.735883	1.29605	0.869735	1	48370	362	HIS
414	Other forms of chronic heart disease	circulatory system	rs35705950	11:1241221:G:T	G	T	1.01718	0.104179	0.829319	1.2476	0.870094	1	48058	689	HIS
38.1	Gram negative septicemia	infectious diseases	rs35705950	11:1241221:G:T	G	T	1.03051	0.185105	0.716952	1.4812	0.871026	1	49122	216	HIS
244.1	Secondary hypothyroidism	endocrine/metabolic	rs35705950	11:1241221:G:T	G	T	1.02179	0.133314	0.786838	1.3269	0.871538	1	49221	391	HIS
180.3	Cervical intraepithelial neoplasia [CIN] [Cervical dysplasia]	neoplasms	rs35705950	11:1241221:G:T	G	T	0.974951	0.161979	0.709751	1.33924	0.875549	1	49295	293	HIS
579.8	Nonspecific abnormal findings in stool contents	digestive	rs35705950	11:1241221:G:T	G	T	1.01789	0.113519	0.814841	1.27153	0.875879	1	47493	568	HIS
70	Viral hepatitis	infectious diseases	rs35705950	11:1241221:G:T	G	T	1.00763	0.0487286	0.915852	1.10862	0.875963	1	45633	3373	HIS
382	Otalgia	sense organs	rs35705950	11:1241221:G:T	G	T	1.01441	0.0919338	0.847147	1.21469	0.876343	1	46553	857	HIS
1100	NA	NA	rs35705950	11:1241221:G:T	G	T	0.986845	0.0851343	0.835184	1.16604	0.876387	1	46953	1017	HIS
312.3	Impulse control disorder	mental disorders	rs35705950	11:1241221:G:T	G	T	1.01723	0.110264	0.819529	1.26263	0.876844	1	48787	604	HIS
601.4	Balanoposthitis	genitourinary	rs35705950	11:1241221:G:T	G	T	0.982515	0.116535	0.781887	1.23462	0.879689	1	48341	577	HIS
288.11	Neutropenia	hematopoietic	rs35705950	11:1241221:G:T	G	T	1.02349	0.154131	0.756637	1.38446	0.880258	1	49162	308	HIS
915	NA	NA	rs35705950	11:1241221:G:T	G	T	0.989954	0.0677991	0.86677	1.13064	0.88161	1	44508	1635	HIS
442	Other aneurysm	circulatory system	rs35705950	11:1241221:G:T	G	T	1.01287	0.0866352	0.854688	1.20032	0.882694	1	48116	994	HIS
626.12	Excessive or frequent menstruation	genitourinary	rs35705950	11:1241221:G:T	G	T	1.0192	0.129108	0.791337	1.31267	0.882907	1	48989	463	HIS
716	Other arthropathies	musculoskeletal	rs35705950	11:1241221:G:T	G	T	1.00653	0.0446691	0.922156	1.09862	0.884152	1	41581	4070	HIS
270.3	Disorders of plasma protein metabolism	endocrine/metabolic	rs35705950	11:1241221:G:T	G	T	0.979806	0.14016	0.74445	1.28957	0.884271	1	49031	389	HIS
710.1	Osteomyelitis	musculoskeletal	rs35705950	11:1241221:G:T	G	T	0.987093	0.0902144	0.827118	1.17801	0.885502	1	48469	933	HIS
355.1	Chronic pain syndrome	neurological	rs35705950	11:1241221:G:T	G	T	0.992267	0.0547154	0.891363	1.10459	0.887173	1	45525	2544	HIS
563	NA	NA	rs35705950	11:1241221:G:T	G	T	0.993842	0.0439691	0.911781	1.08329	0.888273	1	40927	4309	HIS
727.2	Bursitis disorders	musculoskeletal	rs35705950	11:1241221:G:T	G	T	1.01585	0.112153	0.815387	1.26559	0.888511	1	47915	580	HIS
755.1	Congenital deformities of feet	congenital anomalies	rs35705950	11:1241221:G:T	G	T	0.988791	0.0826556	0.840907	1.16268	0.891523	1	47195	1129	HIS
340.1	Migrain with aura	neurological	rs35705950	11:1241221:G:T	G	T	0.985269	0.109215	0.79541	1.22045	0.891915	1	48424	635	HIS
426.32	Left bundle branch block	circulatory system	rs35705950	11:1241221:G:T	G	T	0.977053	0.17222	0.697147	1.36934	0.892776	1	49092	258	HIS
153.2	Colon cancer	neoplasms	rs35705950	11:1241221:G:T	G	T	0.986381	0.103458	0.805344	1.20812	0.894557	1	48707	696	HIS
312	Conduct disorders	mental disorders	rs35705950	11:1241221:G:T	G	T	0.986912	0.101237	0.809293	1.20351	0.896461	1	48400	737	HIS
344	Other paralytic syndromes	neurological	rs35705950	11:1241221:G:T	G	T	1.01599	0.123733	0.797197	1.29482	0.898012	1	48836	472	HIS
275.5	Disorders of calcium/phosphorus metabolism	endocrine/metabolic	rs35705950	11:1241221:G:T	G	T	0.987536	0.0981878	0.814658	1.1971	0.898358	1	48017	789	HIS
327.7	Sleep related movement disorders	neurological	rs35705950	11:1241221:G:T	G	T	1.00869	0.0682466	0.882398	1.15305	0.899159	1	46375	1583	HIS
611	Abnormal findings on mammogram or breast exam	genitourinary	rs35705950	11:1241221:G:T	G	T	1.01188	0.093401	0.842609	1.21516	0.89938	1	47956	983	HIS
70.3	Viral hepatitis C	infectious diseases	rs35705950	11:1241221:G:T	G	T	1.00642	0.0506871	0.911247	1.11154	0.899461	1	46165	3104	HIS
420	Carditis	circulatory system	rs35705950	11:1241221:G:T	G	T	1.01446	0.114109	0.81116	1.26872	0.899858	1	48365	556	HIS
362.6	Peripheral retinal degenerations	sense organs	rs35705950	11:1241221:G:T	G	T	0.988925	0.0886823	0.831145	1.17666	0.900066	1	47797	971	HIS
796	Elevated prostate specific antigen [PSA]	genitourinary	rs35705950	11:1241221:G:T	G	T	0.994496	0.0439683	0.912383	1.084	0.900103	1	43914	4561	HIS
440.2	Atherosclerosis of the extremities	circulatory system	rs35705950	11:1241221:G:T	G	T	0.988273	0.0948087	0.820683	1.19009	0.900982	1	47993	855	HIS
727.4	Ganglion and cyst of synovium, tendon, and bursa	musculoskeletal	rs35705950	11:1241221:G:T	G	T	0.988883	0.0908972	0.827509	1.18173	0.902113	1	47942	916	HIS
522.1	Pulpitis and necrosis of tooth pulp	digestive	rs35705950	11:1241221:G:T	G	T	0.992571	0.0626701	0.877843	1.12229	0.905285	1	45934	1919	HIS
875	Non-healing surgical wound	injuries & poisonings	rs35705950	11:1241221:G:T	G	T	1.01926	0.165623	0.736726	1.41014	0.908304	1	49188	261	HIS
465	Acute upper respiratory infections of multiple or unspecified sites	respiratory	rs35705950	11:1241221:G:T	G	T	0.996278	0.0324361	0.934913	1.06167	0.908485	1	31538	9269	HIS
401.1	Essential hypertension	circulatory system	rs35705950	11:1241221:G:T	G	T	0.996371	0.0320598	0.93569	1.06099	0.909725	1	18484	28543	HIS
592	Cystitis and urethritis	genitourinary	rs35705950	11:1241221:G:T	G	T	0.987136	0.115302	0.787466	1.23743	0.910594	1	47753	567	HIS
440.21	Atherosclerosis of native arteries of the extremities with ulceration or gangrene	circulatory system	rs35705950	11:1241221:G:T	G	T	1.01821	0.167924	0.732657	1.41506	0.914412	1	49321	264	HIS
333.4	Torsion dystonia	neurological	rs35705950	11:1241221:G:T	G	T	0.981735	0.176451	0.694703	1.38736	0.916798	1	49250	235	HIS
79	Viral infection	infectious diseases	rs35705950	11:1241221:G:T	G	T	1.01071	0.102044	0.827497	1.23449	0.916857	1	46359	721	HIS
626	Disorders of menstruation and other abnormal bleeding from female genital tract	genitourinary	rs35705950	11:1241221:G:T	G	T	1.00895	0.0871118	0.850591	1.1968	0.918518	1	47443	1677	HIS
250.14	Type 1 diabetes with neurological manifestations	endocrine/metabolic	rs35705950	11:1241221:G:T	G	T	1.01831	0.1793	0.71657	1.4471	0.919405	1	49110	227	HIS
457	Encounter for long-term (current) use of anticoagulants, antithrombotics, aspirin	circulatory system	rs35705950	11:1241221:G:T	G	T	1.01262	0.124282	0.793699	1.29191	0.919651	1	48206	477	HIS
1009	NA	NA	rs35705950	11:1241221:G:T	G	T	1.00434	0.0431874	0.922822	1.09305	0.920192	1	39205	4343	HIS
365.2	Primary angle-closure glaucoma	sense organs	rs35705950	11:1241221:G:T	G	T	0.990454	0.0973703	0.818375	1.19871	0.921526	1	48386	819	HIS
316	Substance addiction and disorders	mental disorders	rs35705950	11:1241221:G:T	G	T	0.996747	0.0343581	0.931836	1.06618	0.924447	1	39724	7666	HIS
628	Ovarian cyst	genitourinary	rs35705950	11:1241221:G:T	G	T	0.987304	0.138554	0.752511	1.29535	0.926523	1	48973	419	HIS
110.13	Dermatophytosis of the body	infectious diseases	rs35705950	11:1241221:G:T	G	T	1.00842	0.0920376	0.841977	1.20777	0.927384	1	46944	876	HIS
760	Back pain	symptoms	rs35705950	11:1241221:G:T	G	T	1.0024	0.0267459	0.951211	1.05635	0.928464	1	17600	26892	HIS
429.3	Symptoms involving cardiovascular system	circulatory system	rs35705950	11:1241221:G:T	G	T	1.01469	0.172163	0.724084	1.42193	0.932488	1	48501	245	HIS
222	Benign neoplasm of male genital organs	neoplasms	rs35705950	11:1241221:G:T	G	T	1.00989	0.125959	0.788961	1.29267	0.937752	1	48471	468	HIS
681.7	Cellulitis and abscess of trunk	dermatologic	rs35705950	11:1241221:G:T	G	T	1.00741	0.0950632	0.836158	1.21374	0.938102	1	47807	806	HIS
426.3	Bundle branch block	circulatory system	rs35705950	11:1241221:G:T	G	T	1.00786	0.101266	0.826426	1.22914	0.938339	1	48037	726	HIS
512.2	Painful respiration	respiratory	rs35705950	11:1241221:G:T	G	T	0.992942	0.0931601	0.827229	1.19185	0.939393	1	46075	856	HIS
710	Osteomyelitis, periostitis, and other infections involving bone	musculoskeletal	rs35705950	11:1241221:G:T	G	T	1.00666	0.0883986	0.846524	1.1971	0.940115	1	48397	959	HIS
599	Other symptoms/disorders or the urinary system	genitourinary	rs35705950	11:1241221:G:T	G	T	0.997404	0.0348196	0.931606	1.06785	0.940484	1	36622	7808	HIS
355	Complex regional/central pain syndrome	neurological	rs35705950	11:1241221:G:T	G	T	0.987057	0.17671	0.698114	1.39559	0.94123	1	49217	231	HIS
277.5	Other disorders of lipoid metabolism	endocrine/metabolic	rs35705950	11:1241221:G:T	G	T	1.00668	0.0911439	0.841995	1.20357	0.941772	1	47578	881	HIS
681.3	Cellulitis and abscess of arm/hand	dermatologic	rs35705950	11:1241221:G:T	G	T	0.992883	0.103622	0.810392	1.21647	0.945044	1	48052	675	HIS
535.2	Atrophic gastritis	digestive	rs35705950	11:1241221:G:T	G	T	1.01207	0.174294	0.719199	1.42419	0.945142	1	48440	249	HIS
427.5	Arrhythmia (cardiac) NOS	circulatory system	rs35705950	11:1241221:G:T	G	T	0.996021	0.0612537	0.883343	1.12307	0.9481	1	44235	2013	HIS
277.7	Dysmetabolic syndrome X	endocrine/metabolic	rs35705950	11:1241221:G:T	G	T	1.00818	0.127078	0.785903	1.29333	0.948878	1	48832	452	HIS
755	Congenital anomalies of limbs	congenital anomalies	rs35705950	11:1241221:G:T	G	T	1.00507	0.0801507	0.858956	1.17603	0.949711	1	46998	1186	HIS
754	Congenital musculoskeletal deformities of spine	congenital anomalies	rs35705950	11:1241221:G:T	G	T	1.00989	0.161461	0.735932	1.38583	0.951402	1	49102	275	HIS
189.2	Cancer of bladder	neoplasms	rs35705950	11:1241221:G:T	G	T	1.00751	0.124908	0.788727	1.28697	0.952251	1	49041	461	HIS
609.1	Infertility, male	genitourinary	rs35705950	11:1241221:G:T	G	T	0.990428	0.167761	0.712893	1.37601	0.954283	1	49210	276	HIS
495.2	Asthma with exacerbation	respiratory	rs35705950	11:1241221:G:T	G	T	0.994404	0.103236	0.812247	1.21741	0.956647	1	48320	704	HIS
401	Hypertension	circulatory system	rs35705950	11:1241221:G:T	G	T	0.998334	0.0322102	0.937256	1.06339	0.958703	1	18301	28722	HIS
526.4	Temporomandibular joint disorders	digestive	rs35705950	11:1241221:G:T	G	T	1.00466	0.0931359	0.837031	1.20586	0.960194	1	47372	852	HIS
90	Sexually transmitted infections (not HIV or hepatitis)	infectious diseases	rs35705950	11:1241221:G:T	G	T	1.00491	0.100526	0.825204	1.22376	0.961103	1	47752	782	HIS
766	Neuralgia, neuritis, and radiculitis NOS	symptoms	rs35705950	11:1241221:G:T	G	T	1.00369	0.0787991	0.860058	1.17132	0.962671	1	46551	1179	HIS
512.9	Other dyspnea	respiratory	rs35705950	11:1241221:G:T	G	T	1.00176	0.0397709	0.926639	1.08297	0.96474	1	37987	5294	HIS
687	Symptoms affecting skin	dermatologic	rs35705950	11:1241221:G:T	G	T	1.00314	0.0804139	0.856862	1.17438	0.968947	1	45510	1134	HIS
764	Sciatica	symptoms	rs35705950	11:1241221:G:T	G	T	0.998134	0.0514732	0.90235	1.10409	0.971056	1	43932	2896	HIS
472	Chronic pharyngitis and nasopharyngitis	respiratory	rs35705950	11:1241221:G:T	G	T	0.997848	0.0601484	0.886883	1.1227	0.971431	1	45024	2120	HIS
363	Chorioretinal inflammations, scars, and other disorders of choroid	sense organs	rs35705950	11:1241221:G:T	G	T	0.996467	0.10122	0.817154	1.21513	0.972104	1	48081	739	HIS
751.21	Cystic kidney disease	congenital anomalies	rs35705950	11:1241221:G:T	G	T	1.00396	0.123756	0.787726	1.27955	0.974522	1	48673	468	HIS
288.2	Elevated white blood cell count	hematopoietic	rs35705950	11:1241221:G:T	G	T	0.997254	0.08884	0.837886	1.18693	0.975307	1	46985	935	HIS
429.2	Abnormal function study of cardiovascular system	circulatory system	rs35705950	11:1241221:G:T	G	T	1.00447	0.156273	0.739462	1.36444	0.977249	1	48525	298	HIS
564.8	NA	NA	rs35705950	11:1241221:G:T	G	T	0.996391	0.128499	0.774553	1.28176	0.977551	1	47984	448	HIS
290.2	Delirium due to conditions classified elsewhere	mental disorders	rs35705950	11:1241221:G:T	G	T	0.996529	0.130268	0.771979	1.2864	0.978707	1	48660	435	HIS
371.2	Conjunctivitis, noninfectious	sense organs	rs35705950	11:1241221:G:T	G	T	1.00203	0.0774296	0.860943	1.16625	0.979057	1	46459	1276	HIS
707.3	Chronic ulcer of unspecified site	dermatologic	rs35705950	11:1241221:G:T	G	T	1.00359	0.137857	0.765973	1.31492	0.979252	1	48785	383	HIS
270.32	Paraproteinemia	endocrine/metabolic	rs35705950	11:1241221:G:T	G	T	1.00401	0.158118	0.736455	1.36876	0.97983	1	49355	300	HIS
300.13	Phobia	mental disorders	rs35705950	11:1241221:G:T	G	T	1.00468	0.19068	0.691385	1.45994	0.980469	1	49249	200	HIS
481	Influenza	respiratory	rs35705950	11:1241221:G:T	G	T	1.00269	0.111991	0.805084	1.24881	0.980836	1	47039	589	HIS
578.1	Hematemesis	digestive	rs35705950	11:1241221:G:T	G	T	1.00355	0.161557	0.731172	1.37738	0.982517	1	49015	286	HIS
278	Overweight, obesity and other hyperalimentation	endocrine/metabolic	rs35705950	11:1241221:G:T	G	T	0.999502	0.0263513	0.949191	1.05248	0.984923	1	21417	23777	HIS
938	Dermatitis due to solar radiation	dermatologic	rs35705950	11:1241221:G:T	G	T	0.997466	0.134343	0.766558	1.29793	0.984935	1	48423	396	HIS
291.8	Alteration of consciousness	mental disorders	rs35705950	11:1241221:G:T	G	T	1.00315	0.16972	0.71928	1.39904	0.985234	1	48529	252	HIS
709	Diffuse diseases of connective tissue	dermatologic	rs35705950	11:1241221:G:T	G	T	1.00283	0.168124	0.721303	1.39423	0.986607	1	49187	258	HIS
704	Diseases of hair and hair follicles	dermatologic	rs35705950	11:1241221:G:T	G	T	1.00082	0.0608415	0.888313	1.12757	0.989293	1	45071	2126	HIS
251.1	Hypoglycemia	endocrine/metabolic	rs35705950	11:1241221:G:T	G	T	0.998501	0.116686	0.794375	1.25508	0.989745	1	48135	552	HIS
727.1	Synovitis and tenosynovitis	musculoskeletal	rs35705950	11:1241221:G:T	G	T	0.999352	0.0512246	0.903891	1.1049	0.98991	1	44440	3007	HIS
261.2	Vitamin B-complex deficiencies	endocrine/metabolic	rs35705950	11:1241221:G:T	G	T	1.00079	0.0676031	0.876595	1.14258	0.990681	1	47100	1669	HIS
722.6	Degeneration of intervertebral disc	musculoskeletal	rs35705950	11:1241221:G:T	G	T	0.999622	0.0383682	0.927207	1.07769	0.992147	1	40166	5723	HIS
733	Other disorders of bone and cartilage	musculoskeletal	rs35705950	11:1241221:G:T	G	T	0.999186	0.0848729	0.846062	1.18002	0.99234	1	46744	1034	HIS
872	Traumatic amputation	injuries & poisonings	rs35705950	11:1241221:G:T	G	T	1.00117	0.137787	0.764225	1.31157	0.993254	1	49141	398	HIS
585.3	Chronic renal failure [CKD]	genitourinary	rs35705950	11:1241221:G:T	G	T	1.00031	0.0430995	0.919283	1.08848	0.994223	1	43591	4767	HIS
577	Diseases of pancreas	digestive	rs35705950	11:1241221:G:T	G	T	0.999458	0.0780362	0.857709	1.16463	0.994457	1	47853	1227	HIS
625	Pain and other symptoms associated with female genital organs	genitourinary	rs35705950	11:1241221:G:T	G	T	0.999231	0.128698	0.776458	1.28592	0.99523	1	48746	479	HIS
530.13	Barrett's esophagus	digestive	rs35705950	11:1241221:G:T	G	T	0.999445	0.09838	0.824172	1.21199	0.995499	1	48640	747	HIS
773	NA	NA	rs35705950	11:1241221:G:T	G	T	1.00005	0.0284717	0.945771	1.05744	0.998627	1	26911	14270	HIS
